# Incremental value of bilateral ankle-brachial index for ten-year heart and cerebrovascular mortality prediction: an exploratory temporal benchmark in NHANES

**DOI:** 10.64898/2026.10.30.26366960

**Authors:** Lingsen You, Yujun Guo, Xinyu Zhong, Zisu Peng, Wentong Wang, Li Shen, Junbo Ge

## Abstract

**Background:** Ankle-brachial index (ABI) is associated with systemic vascular disease, but its incremental predictive value depends on the clinical comparator, endpoint and validation design.

**Objective:** To test whether a bilateral ABI feature block improves a nonlaboratory clinical benchmark for ten-year death from diseases of the heart or cerebrovascular disease, and whether a limited nonlinear learner improves the same chronological evaluation.

**Methods:** We rebuilt public NHANES 1999–2004 examination data linked to the 2019 public-use mortality file. Adults aged at least 40 years with bilateral ABI values in [0.20, 2.50] and ascertainable 120-month status formed a survey-weighted analytic subset. Models were trained on 1999–2002, tuned within development cycles, and evaluated on 2003–2004. Primary models were linear clinical logistic regression, flexible clinical logistic regression, flexible clinical plus ABI regression, and histogram gradient boosting plus ABI. Point estimates used full evaluation weights; conditional intervals used 32-replicate Fay balanced repeated replication with 15 design degrees of freedom. The study was not prospectively registered.

**Results:** The corrected cohort contained 6,807 participants (4,617 development; 2,190 temporal evaluation) and 409 primary events, including 139 in evaluation. Evaluation AUROC was 0.834 for flexible clinical regression and 0.834 after ABI addition. The paired ABI increment was -0.0007 (95% CI -0.0047 to 0.0032); the paired Brier difference was 0.0008 (95% CI -0.0003 to 0.0018). Boosting plus ABI had AUROC 0.822; versus regression with the same predictor block, its AUROC difference was -0.0117 (95% CI -0.0379 to 0.0144). Its Brier difference was -0.000661 (95% CI -0.001322 to -7.53e-08); the upper limit was extremely close to zero. Neither primary hypothesis of improvement in both metrics was supported.

**Conclusions:** In this corrective, exploratory chronological benchmark, bilateral ABI did not improve discrimination or Brier score beyond a matched flexible clinical model. The result does not negate ABI associations, establish equivalence, or support treatment decisions. It supports transparent evaluation of incremental information in a new cohort rather than claims of clinical utility.

## Supplementary material for "Incremental value of bilateral ankle-brachial index for ten-year heart and cerebrovascular mortality prediction: an exploratory temporal benchmark in NHANES": Reproducible code, public-data manifests, aggregate results and reporting checklist: additional_replicates.csv

endpoint	analysis	domain	model	metric	replicate	estimate
cvd_10y	additional	All participants	hgb_clinical	auroc	0	0.8240816515896973
cvd_10y	additional	All participants	hgb_clinical	auroc	1	0.8336319794858169
cvd_10y	additional	All participants	hgb_clinical	auroc	2	0.8095545915012957
cvd_10y	additional	All participants	hgb_clinical	auroc	3	0.8083621514941598
cvd_10y	additional	All participants	hgb_clinical	auroc	4	0.7968946215328888
cvd_10y	additional	All participants	hgb_clinical	auroc	5	0.8181218254666391
cvd_10y	additional	All participants	hgb_clinical	auroc	6	0.8084478205138197
cvd_10y	additional	All participants	hgb_clinical	auroc	7	0.7943532775980379
cvd_10y	additional	All participants	hgb_clinical	auroc	8	0.8372012121192345
cvd_10y	additional	All participants	hgb_clinical	auroc	9	0.8303316585870147
cvd_10y	additional	All participants	hgb_clinical	auroc	10	0.8091185000053608
cvd_10y	additional	All participants	hgb_clinical	auroc	11	0.8161277201408124
cvd_10y	additional	All participants	hgb_clinical	auroc	12	0.7882754528081342
cvd_10y	additional	All participants	hgb_clinical	auroc	13	0.8104712723791648
cvd_10y	additional	All participants	hgb_clinical	auroc	14	0.7959802524551616
cvd_10y	additional	All participants	hgb_clinical	auroc	15	0.803085751282007
cvd_10y	additional	All participants	hgb_clinical	auroc	16	0.8252607453305223
cvd_10y	additional	All participants	hgb_clinical	auroc	17	0.8346991643708666
cvd_10y	additional	All participants	hgb_clinical	auroc	18	0.8104533779537914
cvd_10y	additional	All participants	hgb_clinical	auroc	19	0.8094008104872212
cvd_10y	additional	All participants	hgb_clinical	auroc	20	0.7976981664142976
cvd_10y	additional	All participants	hgb_clinical	auroc	21	0.8190867101952791
cvd_10y	additional	All participants	hgb_clinical	auroc	22	0.8092871612422923
cvd_10y	additional	All participants	hgb_clinical	auroc	23	0.7949985421873109
cvd_10y	additional	All participants	hgb_clinical	auroc	24	0.8385106886019438
cvd_10y	additional	All participants	hgb_clinical	auroc	25	0.8314562059903521
cvd_10y	additional	All participants	hgb_clinical	auroc	26	0.8101065825258779
cvd_10y	additional	All participants	hgb_clinical	auroc	27	0.8171438800241235
cvd_10y	additional	All participants	hgb_clinical	auroc	28	0.7888277900899554
cvd_10y	additional	All participants	hgb_clinical	auroc	29	0.8115349289623365
cvd_10y	additional	All participants	hgb_clinical	auroc	30	0.7967483781684296
cvd_10y	additional	All participants	hgb_clinical	auroc	31	0.8038017493760669
cvd_10y	additional	All participants	hgb_clinical	average_precision	0	0.18880064037529437
cvd_10y	additional	All participants	hgb_clinical	average_precision	1	0.19701329973110202
cvd_10y	additional	All participants	hgb_clinical	average_precision	2	0.20910697347444104
cvd_10y	additional	All participants	hgb_clinical	average_precision	3	0.17542058541533692
cvd_10y	additional	All participants	hgb_clinical	average_precision	4	0.19617129627931051
cvd_10y	additional	All participants	hgb_clinical	average_precision	5	0.19333752556401407
cvd_10y	additional	All participants	hgb_clinical	average_precision	6	0.17284960035757374
cvd_10y	additional	All participants	hgb_clinical	average_precision	7	0.19749954116227542
cvd_10y	additional	All participants	hgb_clinical	average_precision	8	0.18310085883082314
cvd_10y	additional	All participants	hgb_clinical	average_precision	9	0.21503487124061338
cvd_10y	additional	All participants	hgb_clinical	average_precision	10	0.2126618438867071
cvd_10y	additional	All participants	hgb_clinical	average_precision	11	0.17267166630274777
cvd_10y	additional	All participants	hgb_clinical	average_precision	12	0.17445836115618396
cvd_10y	additional	All participants	hgb_clinical	average_precision	13	0.19706653324522808
cvd_10y	additional	All participants	hgb_clinical	average_precision	14	0.1810849032854682
cvd_10y	additional	All participants	hgb_clinical	average_precision	15	0.1978412920925591
cvd_10y	additional	All participants	hgb_clinical	average_precision	16	0.19121664642199437
cvd_10y	additional	All participants	hgb_clinical	average_precision	17	0.1988439446291923
cvd_10y	additional	All participants	hgb_clinical	average_precision	18	0.21260081763171093
cvd_10y	additional	All participants	hgb_clinical	average_precision	19	0.17677575103305665
cvd_10y	additional	All participants	hgb_clinical	average_precision	20	0.19934860327341555
cvd_10y	additional	All participants	hgb_clinical	average_precision	21	0.19544501169291603
cvd_10y	additional	All participants	hgb_clinical	average_precision	22	0.17459383370831275
cvd_10y	additional	All participants	hgb_clinical	average_precision	23	0.20012622538687289
cvd_10y	additional	All participants	hgb_clinical	average_precision	24	0.1848981015140887
cvd_10y	additional	All participants	hgb_clinical	average_precision	25	0.21752014054619973
cvd_10y	additional	All participants	hgb_clinical	average_precision	26	0.21606803264391117
cvd_10y	additional	All participants	hgb_clinical	average_precision	27	0.17397103428857388
cvd_10y	additional	All participants	hgb_clinical	average_precision	28	0.1772025126454585
cvd_10y	additional	All participants	hgb_clinical	average_precision	29	0.19950463327214746
cvd_10y	additional	All participants	hgb_clinical	average_precision	30	0.18348782538740924
cvd_10y	additional	All participants	hgb_clinical	average_precision	31	0.2003600426238437
cvd_10y	additional	All participants	hgb_clinical	brier	0	0.03242464930722194
cvd_10y	additional	All participants	hgb_clinical	brier	1	0.032851604347939864
cvd_10y	additional	All participants	hgb_clinical	brier	2	0.03465407415768599
cvd_10y	additional	All participants	hgb_clinical	brier	3	0.033828528200866535
cvd_10y	additional	All participants	hgb_clinical	brier	4	0.03476616054941733
cvd_10y	additional	All participants	hgb_clinical	brier	5	0.031821477005793714
cvd_10y	additional	All participants	hgb_clinical	brier	6	0.03154262718271756
cvd_10y	additional	All participants	hgb_clinical	brier	7	0.036200867019432696
cvd_10y	additional	All participants	hgb_clinical	brier	8	0.031095224943417217
cvd_10y	additional	All participants	hgb_clinical	brier	9	0.03399416196142949
cvd_10y	additional	All participants	hgb_clinical	brier	10	0.03503235759217091
cvd_10y	additional	All participants	hgb_clinical	brier	11	0.03155569408440841
cvd_10y	additional	All participants	hgb_clinical	brier	12	0.03247913199717599
cvd_10y	additional	All participants	hgb_clinical	brier	13	0.0325465135596034
cvd_10y	additional	All participants	hgb_clinical	brier	14	0.0339584721183942
cvd_10y	additional	All participants	hgb_clinical	brier	15	0.03651435535222797
cvd_10y	additional	All participants	hgb_clinical	brier	16	0.03210046589932564
cvd_10y	additional	All participants	hgb_clinical	brier	17	0.03253211219695378
cvd_10y	additional	All participants	hgb_clinical	brier	18	0.03430733516519635
cvd_10y	additional	All participants	hgb_clinical	brier	19	0.03349332481933035
cvd_10y	additional	All participants	hgb_clinical	brier	20	0.034432288684399626
cvd_10y	additional	All participants	hgb_clinical	brier	21	0.031471971903126485
cvd_10y	additional	All participants	hgb_clinical	brier	22	0.031207640961830294
cvd_10y	additional	All participants	hgb_clinical	brier	23	0.035876558499259144
cvd_10y	additional	All participants	hgb_clinical	brier	24	0.030766313030272722
cvd_10y	additional	All participants	hgb_clinical	brier	25	0.033687960670606726
cvd_10y	additional	All participants	hgb_clinical	brier	26	0.03467637668652886
cvd_10y	additional	All participants	hgb_clinical	brier	27	0.03119961563730369
cvd_10y	additional	All participants	hgb_clinical	brier	28	0.032122686098626944
cvd_10y	additional	All participants	hgb_clinical	brier	29	0.03220139105333619
cvd_10y	additional	All participants	hgb_clinical	brier	30	0.03362462860382422
cvd_10y	additional	All participants	hgb_clinical	brier	31	0.036185327232948296
cvd_10y	additional	All participants	hgb_clinical	citl	0	-0.08245604231142012
cvd_10y	additional	All participants	hgb_clinical	citl	1	-0.023381702736837796
cvd_10y	additional	All participants	hgb_clinical	citl	2	0.04910132664607497
cvd_10y	additional	All participants	hgb_clinical	citl	3	-0.064230506363221
cvd_10y	additional	All participants	hgb_clinical	citl	4	0.03878743363899517
cvd_10y	additional	All participants	hgb_clinical	citl	5	-0.013144155600607015
cvd_10y	additional	All participants	hgb_clinical	citl	6	-0.0429389987463305
cvd_10y	additional	All participants	hgb_clinical	citl	7	0.07351552197150597
cvd_10y	additional	All participants	hgb_clinical	citl	8	-0.09841508459806139
cvd_10y	additional	All participants	hgb_clinical	citl	9	-0.013422126015806562
cvd_10y	additional	All participants	hgb_clinical	citl	10	0.045219777132080724
cvd_10y	additional	All participants	hgb_clinical	citl	11	-0.08304358602479733
cvd_10y	additional	All participants	hgb_clinical	citl	12	-0.021693628045257544
cvd_10y	additional	All participants	hgb_clinical	citl	13	-0.033686359945795996
cvd_10y	additional	All participants	hgb_clinical	citl	14	-0.028203586561093504
cvd_10y	additional	All participants	hgb_clinical	citl	15	0.09640569397430733
cvd_10y	additional	All participants	hgb_clinical	citl	16	-0.08296621503537363
cvd_10y	additional	All participants	hgb_clinical	citl	17	-0.02335964310975307
cvd_10y	additional	All participants	hgb_clinical	citl	18	0.04980494819337461
cvd_10y	additional	All participants	hgb_clinical	citl	19	-0.06458298070697538
cvd_10y	additional	All participants	hgb_clinical	citl	20	0.039374951698442844
cvd_10y	additional	All participants	hgb_clinical	citl	21	-0.013018343843501489
cvd_10y	additional	All participants	hgb_clinical	citl	22	-0.04310379628582779
cvd_10y	additional	All participants	hgb_clinical	citl	23	0.07438259634324942
cvd_10y	additional	All participants	hgb_clinical	citl	24	-0.09909330599323783
cvd_10y	additional	All participants	hgb_clinical	citl	25	-0.013319995704071448
cvd_10y	additional	All participants	hgb_clinical	citl	26	0.04589681613574539
cvd_10y	additional	All participants	hgb_clinical	citl	27	-0.08362661796184467
cvd_10y	additional	All participants	hgb_clinical	citl	28	-0.021650953124571687
cvd_10y	additional	All participants	hgb_clinical	citl	29	-0.03376105206935842
cvd_10y	additional	All participants	hgb_clinical	citl	30	-0.028225069046050506
cvd_10y	additional	All participants	hgb_clinical	citl	31	0.09748848996410507
cvd_10y	additional	All participants	hgb_clinical	calibration_slope	0	0.8291378299220307
cvd_10y	additional	All participants	hgb_clinical	calibration_slope	1	0.8436469618223019
cvd_10y	additional	All participants	hgb_clinical	calibration_slope	2	0.8013669396367012
cvd_10y	additional	All participants	hgb_clinical	calibration_slope	3	0.789275261985394
cvd_10y	additional	All participants	hgb_clinical	calibration_slope	4	0.781284114385093
cvd_10y	additional	All participants	hgb_clinical	calibration_slope	5	0.825745602408845
cvd_10y	additional	All participants	hgb_clinical	calibration_slope	6	0.7911248171772431
cvd_10y	additional	All participants	hgb_clinical	calibration_slope	7	0.7554984352770099
cvd_10y	additional	All participants	hgb_clinical	calibration_slope	8	0.8593512789014363
cvd_10y	additional	All participants	hgb_clinical	calibration_slope	9	0.859213169002476
cvd_10y	additional	All participants	hgb_clinical	calibration_slope	10	0.8168202198267729
cvd_10y	additional	All participants	hgb_clinical	calibration_slope	11	0.8009063789478317
cvd_10y	additional	All participants	hgb_clinical	calibration_slope	12	0.7343794858701227
cvd_10y	additional	All participants	hgb_clinical	calibration_slope	13	0.8289604735284918
cvd_10y	additional	All participants	hgb_clinical	calibration_slope	14	0.7489477937901189
cvd_10y	additional	All participants	hgb_clinical	calibration_slope	15	0.7603243107554789
cvd_10y	additional	All participants	hgb_clinical	calibration_slope	16	0.8382342756706893
cvd_10y	additional	All participants	hgb_clinical	calibration_slope	17	0.8528220372757713
cvd_10y	additional	All participants	hgb_clinical	calibration_slope	18	0.8103590133383956
cvd_10y	additional	All participants	hgb_clinical	calibration_slope	19	0.7977833707219932
cvd_10y	additional	All participants	hgb_clinical	calibration_slope	20	0.7896279365081353
cvd_10y	additional	All participants	hgb_clinical	calibration_slope	21	0.8355812907267869
cvd_10y	additional	All participants	hgb_clinical	calibration_slope	22	0.7996833390420052
cvd_10y	additional	All participants	hgb_clinical	calibration_slope	23	0.7629496084838694
cvd_10y	additional	All participants	hgb_clinical	calibration_slope	24	0.8694719396734444
cvd_10y	additional	All participants	hgb_clinical	calibration_slope	25	0.8683258173492049
cvd_10y	additional	All participants	hgb_clinical	calibration_slope	26	0.8263939400234132
cvd_10y	additional	All participants	hgb_clinical	calibration_slope	27	0.8101539727508213
cvd_10y	additional	All participants	hgb_clinical	calibration_slope	28	0.7420271586771252
cvd_10y	additional	All participants	hgb_clinical	calibration_slope	29	0.838591861531046
cvd_10y	additional	All participants	hgb_clinical	calibration_slope	30	0.7564334524903299
cvd_10y	additional	All participants	hgb_clinical	calibration_slope	31	0.7679622039463826
cvd_10y	additional	All participants	hgb_clinical	observed_risk	0	0.036754624631458864
cvd_10y	additional	All participants	hgb_clinical	observed_risk	1	0.03780536820430314
cvd_10y	additional	All participants	hgb_clinical	observed_risk	2	0.04013230499992637
cvd_10y	additional	All participants	hgb_clinical	observed_risk	3	0.03797192409425541
cvd_10y	additional	All participants	hgb_clinical	observed_risk	4	0.03967906599250268
cvd_10y	additional	All participants	hgb_clinical	observed_risk	5	0.036459246833692276
cvd_10y	additional	All participants	hgb_clinical	observed_risk	6	0.03534342199027912
cvd_10y	additional	All participants	hgb_clinical	observed_risk	7	0.04130522493848031
cvd_10y	additional	All participants	hgb_clinical	observed_risk	8	0.035203058321804724
cvd_10y	additional	All participants	hgb_clinical	observed_risk	9	0.03972249705939364
cvd_10y	additional	All participants	hgb_clinical	observed_risk	10	0.04083392846165815
cvd_10y	additional	All participants	hgb_clinical	observed_risk	11	0.03533065414836607
cvd_10y	additional	All participants	hgb_clinical	observed_risk	12	0.03620891092755039
cvd_10y	additional	All participants	hgb_clinical	observed_risk	13	0.037456928813618555
cvd_10y	additional	All participants	hgb_clinical	observed_risk	14	0.03813517307372156
cvd_10y	additional	All participants	hgb_clinical	observed_risk	15	0.04172657945395789
cvd_10y	additional	All participants	hgb_clinical	observed_risk	16	0.036438894165418234
cvd_10y	additional	All participants	hgb_clinical	observed_risk	17	0.03749615757454743
cvd_10y	additional	All participants	hgb_clinical	observed_risk	18	0.03979870099465261
cvd_10y	additional	All participants	hgb_clinical	observed_risk	19	0.0376449729289554
cvd_10y	additional	All participants	hgb_clinical	observed_risk	20	0.039356006288809885
cvd_10y	additional	All participants	hgb_clinical	observed_risk	21	0.03611982702312072
cvd_10y	additional	All participants	hgb_clinical	observed_risk	22	0.03501541356304802
cvd_10y	additional	All participants	hgb_clinical	observed_risk	23	0.040992185628270464
cvd_10y	additional	All participants	hgb_clinical	observed_risk	24	0.03488192379348626
cvd_10y	additional	All participants	hgb_clinical	observed_risk	25	0.0394285653943443
cvd_10y	additional	All participants	hgb_clinical	observed_risk	26	0.040492613450271026
cvd_10y	additional	All participants	hgb_clinical	observed_risk	27	0.03498190638574561
cvd_10y	additional	All participants	hgb_clinical	observed_risk	28	0.035859713885853406
cvd_10y	additional	All participants	hgb_clinical	observed_risk	29	0.037122736681946905
cvd_10y	additional	All participants	hgb_clinical	observed_risk	30	0.037809666761835836
cvd_10y	additional	All participants	hgb_clinical	observed_risk	31	0.04140937406423269
cvd_10y	additional	All participants	hgb_clinical	mean_predicted_risk	0	0.03935896836034248
cvd_10y	additional	All participants	hgb_clinical	mean_predicted_risk	1	0.03854121935431551
cvd_10y	additional	All participants	hgb_clinical	mean_predicted_risk	2	0.03854375752869124
cvd_10y	additional	All participants	hgb_clinical	mean_predicted_risk	3	0.04005094951563168
cvd_10y	additional	All participants	hgb_clinical	mean_predicted_risk	4	0.03842765057474251
cvd_10y	additional	All participants	hgb_clinical	mean_predicted_risk	5	0.03686017365015093
cvd_10y	additional	All participants	hgb_clinical	mean_predicted_risk	6	0.036632203794242854
cvd_10y	additional	All participants	hgb_clinical	mean_predicted_risk	7	0.038887539654874556
cvd_10y	additional	All participants	hgb_clinical	mean_predicted_risk	8	0.03821738193782615
cvd_10y	additional	All participants	hgb_clinical	mean_predicted_risk	9	0.040163222603363906
cvd_10y	additional	All participants	hgb_clinical	mean_predicted_risk	10	0.03934704113686351
cvd_10y	additional	All participants	hgb_clinical	mean_predicted_risk	11	0.037859670680031834
cvd_10y	additional	All participants	hgb_clinical	mean_predicted_risk	12	0.036867566143041756
cvd_10y	additional	All participants	hgb_clinical	mean_predicted_risk	13	0.038516928529263736
cvd_10y	additional	All participants	hgb_clinical	mean_predicted_risk	14	0.039036376517223234
cvd_10y	additional	All participants	hgb_clinical	mean_predicted_risk	15	0.03856062143531886
cvd_10y	additional	All participants	hgb_clinical	mean_predicted_risk	16	0.03904411292361238
cvd_10y	additional	All participants	hgb_clinical	mean_predicted_risk	17	0.038227133375550885
cvd_10y	additional	All participants	hgb_clinical	mean_predicted_risk	18	0.038196881123859605
cvd_10y	additional	All participants	hgb_clinical	mean_predicted_risk	19	0.0397232058897938
cvd_10y	additional	All participants	hgb_clinical	mean_predicted_risk	20	0.03809289978642029
cvd_10y	additional	All participants	hgb_clinical	mean_predicted_risk	21	0.03651435808039465
cvd_10y	additional	All participants	hgb_clinical	mean_predicted_risk	22	0.036300906353836135
cvd_10y	additional	All participants	hgb_clinical	mean_predicted_risk	23	0.03855922357532405
cvd_10y	additional	All participants	hgb_clinical	mean_predicted_risk	24	0.03789839937035345
cvd_10y	additional	All participants	hgb_clinical	mean_predicted_risk	25	0.03986368773438688
cvd_10y	additional	All participants	hgb_clinical	mean_predicted_risk	26	0.03899240482974323
cvd_10y	additional	All participants	hgb_clinical	mean_predicted_risk	27	0.037511621319045216
cvd_10y	additional	All participants	hgb_clinical	mean_predicted_risk	28	0.03651268557669201
cvd_10y	additional	All participants	hgb_clinical	mean_predicted_risk	29	0.038178558099478364
cvd_10y	additional	All participants	hgb_clinical	mean_predicted_risk	30	0.038706257652744686
cvd_10y	additional	All participants	hgb_clinical	mean_predicted_risk	31	0.038225414249403726
cvd_10y	additional	All participants	hgb_abi	auroc	0	0.829378525621389
cvd_10y	additional	All participants	hgb_abi	auroc	1	0.8408116448592989
cvd_10y	additional	All participants	hgb_abi	auroc	2	0.8173084109716272
cvd_10y	additional	All participants	hgb_abi	auroc	3	0.816569357482867
cvd_10y	additional	All participants	hgb_abi	auroc	4	0.8090652395316578
cvd_10y	additional	All participants	hgb_abi	auroc	5	0.8272339745991917
cvd_10y	additional	All participants	hgb_abi	auroc	6	0.8182294179000105
cvd_10y	additional	All participants	hgb_abi	auroc	7	0.8073497407542266
cvd_10y	additional	All participants	hgb_abi	auroc	8	0.8440086815870926
cvd_10y	additional	All participants	hgb_abi	auroc	9	0.8380699564726473
cvd_10y	additional	All participants	hgb_abi	auroc	10	0.820162984645546
cvd_10y	additional	All participants	hgb_abi	auroc	11	0.8245570388486537
cvd_10y	additional	All participants	hgb_abi	auroc	12	0.8008228064509635
cvd_10y	additional	All participants	hgb_abi	auroc	13	0.8190671960051685
cvd_10y	additional	All participants	hgb_abi	auroc	14	0.8070603138081729
cvd_10y	additional	All participants	hgb_abi	auroc	15	0.8154726779761181
cvd_10y	additional	All participants	hgb_abi	auroc	16	0.8310315889407214
cvd_10y	additional	All participants	hgb_abi	auroc	17	0.8423084990572592
cvd_10y	additional	All participants	hgb_abi	auroc	18	0.818604198577717
cvd_10y	additional	All participants	hgb_abi	auroc	19	0.8180792622483348
cvd_10y	additional	All participants	hgb_abi	auroc	20	0.8104273657928824
cvd_10y	additional	All participants	hgb_abi	auroc	21	0.8286981527643369
cvd_10y	additional	All participants	hgb_abi	auroc	22	0.819626680966957
cvd_10y	additional	All participants	hgb_abi	auroc	23	0.8085172459108911
cvd_10y	additional	All participants	hgb_abi	auroc	24	0.84586306307826
cvd_10y	additional	All participants	hgb_abi	auroc	25	0.8396562318612326
cvd_10y	additional	All participants	hgb_abi	auroc	26	0.8216381990703674
cvd_10y	additional	All participants	hgb_abi	auroc	27	0.8261287782045865
cvd_10y	additional	All participants	hgb_abi	auroc	28	0.8018864164542512
cvd_10y	additional	All participants	hgb_abi	auroc	29	0.8205945308981726
cvd_10y	additional	All participants	hgb_abi	auroc	30	0.8082648489945766
cvd_10y	additional	All participants	hgb_abi	auroc	31	0.8166462421430519
cvd_10y	additional	All participants	hgb_abi	average_precision	0	0.18735314544110543
cvd_10y	additional	All participants	hgb_abi	average_precision	1	0.2247724811476648
cvd_10y	additional	All participants	hgb_abi	average_precision	2	0.2332113640821669
cvd_10y	additional	All participants	hgb_abi	average_precision	3	0.18577744003069938
cvd_10y	additional	All participants	hgb_abi	average_precision	4	0.21227949152826098
cvd_10y	additional	All participants	hgb_abi	average_precision	5	0.2179330694765853
cvd_10y	additional	All participants	hgb_abi	average_precision	6	0.1823793274163924
cvd_10y	additional	All participants	hgb_abi	average_precision	7	0.21327128425242808
cvd_10y	additional	All participants	hgb_abi	average_precision	8	0.18884358442489577
cvd_10y	additional	All participants	hgb_abi	average_precision	9	0.23757480365693887
cvd_10y	additional	All participants	hgb_abi	average_precision	10	0.24019824753258145
cvd_10y	additional	All participants	hgb_abi	average_precision	11	0.18309930660089663
cvd_10y	additional	All participants	hgb_abi	average_precision	12	0.1931071786995885
cvd_10y	additional	All participants	hgb_abi	average_precision	13	0.20857118245490874
cvd_10y	additional	All participants	hgb_abi	average_precision	14	0.19023078431147977
cvd_10y	additional	All participants	hgb_abi	average_precision	15	0.2144564053709991
cvd_10y	additional	All participants	hgb_abi	average_precision	16	0.18879719430782793
cvd_10y	additional	All participants	hgb_abi	average_precision	17	0.2265908603005446
cvd_10y	additional	All participants	hgb_abi	average_precision	18	0.23501912762289853
cvd_10y	additional	All participants	hgb_abi	average_precision	19	0.18713960100968596
cvd_10y	additional	All participants	hgb_abi	average_precision	20	0.21404494179556005
cvd_10y	additional	All participants	hgb_abi	average_precision	21	0.22044510222828828
cvd_10y	additional	All participants	hgb_abi	average_precision	22	0.18348692591365484
cvd_10y	additional	All participants	hgb_abi	average_precision	23	0.21518165159325658
cvd_10y	additional	All participants	hgb_abi	average_precision	24	0.19029265168090914
cvd_10y	additional	All participants	hgb_abi	average_precision	25	0.2397988273470392
cvd_10y	additional	All participants	hgb_abi	average_precision	26	0.24253161319011357
cvd_10y	additional	All participants	hgb_abi	average_precision	27	0.18442718337804825
cvd_10y	additional	All participants	hgb_abi	average_precision	28	0.1943039511333804
cvd_10y	additional	All participants	hgb_abi	average_precision	29	0.21058195871583782
cvd_10y	additional	All participants	hgb_abi	average_precision	30	0.19160713915967773
cvd_10y	additional	All participants	hgb_abi	average_precision	31	0.21614030327984535
cvd_10y	additional	All participants	hgb_abi	brier	0	0.032445536366650485
cvd_10y	additional	All participants	hgb_abi	brier	1	0.032527062115474556
cvd_10y	additional	All participants	hgb_abi	brier	2	0.03434720093327156
cvd_10y	additional	All participants	hgb_abi	brier	3	0.03366900061786709
cvd_10y	additional	All participants	hgb_abi	brier	4	0.03451338684130007
cvd_10y	additional	All participants	hgb_abi	brier	5	0.0315262629427081
cvd_10y	additional	All participants	hgb_abi	brier	6	0.031453049395395956
cvd_10y	additional	All participants	hgb_abi	brier	7	0.03586736480557218
cvd_10y	additional	All participants	hgb_abi	brier	8	0.030971144675391003
cvd_10y	additional	All participants	hgb_abi	brier	9	0.033670859775927826
cvd_10y	additional	All participants	hgb_abi	brier	10	0.03458476779452182
cvd_10y	additional	All participants	hgb_abi	brier	11	0.03141007692226883
cvd_10y	additional	All participants	hgb_abi	brier	12	0.03231888471252027
cvd_10y	additional	All participants	hgb_abi	brier	13	0.03250303993178676
cvd_10y	additional	All participants	hgb_abi	brier	14	0.03377589139775371
cvd_10y	additional	All participants	hgb_abi	brier	15	0.03623068937985886
cvd_10y	additional	All participants	hgb_abi	brier	16	0.03212064176955745
cvd_10y	additional	All participants	hgb_abi	brier	17	0.032205804799469884
cvd_10y	additional	All participants	hgb_abi	brier	18	0.03399857240540448
cvd_10y	additional	All participants	hgb_abi	brier	19	0.03333246471758761
cvd_10y	additional	All participants	hgb_abi	brier	20	0.034177870531602345
cvd_10y	additional	All participants	hgb_abi	brier	21	0.031174943413049258
cvd_10y	additional	All participants	hgb_abi	brier	22	0.031116982984715012
cvd_10y	additional	All participants	hgb_abi	brier	23	0.0355411759983176
cvd_10y	additional	All participants	hgb_abi	brier	24	0.030641069319920364
cvd_10y	additional	All participants	hgb_abi	brier	25	0.03336295164724748
cvd_10y	additional	All participants	hgb_abi	brier	26	0.03422634770488952
cvd_10y	additional	All participants	hgb_abi	brier	27	0.03105266058307266
cvd_10y	additional	All participants	hgb_abi	brier	28	0.03196103771560464
cvd_10y	additional	All participants	hgb_abi	brier	29	0.032156946416958244
cvd_10y	additional	All participants	hgb_abi	brier	30	0.033440644281031696
cvd_10y	additional	All participants	hgb_abi	brier	31	0.03589991110733867
cvd_10y	additional	All participants	hgb_abi	citl	0	-0.06413031122620293
cvd_10y	additional	All participants	hgb_abi	citl	1	-0.011286661643638585
cvd_10y	additional	All participants	hgb_abi	citl	2	0.05531316764844434
cvd_10y	additional	All participants	hgb_abi	citl	3	-0.05433334206752415
cvd_10y	additional	All participants	hgb_abi	citl	4	0.042600649925496635
cvd_10y	additional	All participants	hgb_abi	citl	5	0.0008617642654560307
cvd_10y	additional	All participants	hgb_abi	citl	6	-0.03211302975019639
cvd_10y	additional	All participants	hgb_abi	citl	7	0.08311014673079395
cvd_10y	additional	All participants	hgb_abi	citl	8	-0.08530119436901305
cvd_10y	additional	All participants	hgb_abi	citl	9	-0.00011259046393557945
cvd_10y	additional	All participants	hgb_abi	citl	10	0.057860731234498544
cvd_10y	additional	All participants	hgb_abi	citl	11	-0.06858572562656585
cvd_10y	additional	All participants	hgb_abi	citl	12	-0.025466824290461543
cvd_10y	additional	All participants	hgb_abi	citl	13	-0.02912143375748879
cvd_10y	additional	All participants	hgb_abi	citl	14	-0.008360361066908725
cvd_10y	additional	All participants	hgb_abi	citl	15	0.10324017463864256
cvd_10y	additional	All participants	hgb_abi	citl	16	-0.0645783248796516
cvd_10y	additional	All participants	hgb_abi	citl	17	-0.011245920268519696
cvd_10y	additional	All participants	hgb_abi	citl	18	0.05600010237505962
cvd_10y	additional	All participants	hgb_abi	citl	19	-0.054697233775770765
cvd_10y	additional	All participants	hgb_abi	citl	20	0.04314604304575939
cvd_10y	additional	All participants	hgb_abi	citl	21	0.0010305844437137454
cvd_10y	additional	All participants	hgb_abi	citl	22	-0.03227522939279638
cvd_10y	additional	All participants	hgb_abi	citl	23	0.08399920441390916
cvd_10y	additional	All participants	hgb_abi	citl	24	-0.08596720229780905
cvd_10y	additional	All participants	hgb_abi	citl	25	1.9358701786160837e-05
cvd_10y	additional	All participants	hgb_abi	citl	26	0.058583427057337545
cvd_10y	additional	All participants	hgb_abi	citl	27	-0.06913902430364924
cvd_10y	additional	All participants	hgb_abi	citl	28	-0.025568736318256062
cvd_10y	additional	All participants	hgb_abi	citl	29	-0.02925271341967077
cvd_10y	additional	All participants	hgb_abi	citl	30	-0.008290139680424618
cvd_10y	additional	All participants	hgb_abi	citl	31	0.10432546426256996
cvd_10y	additional	All participants	hgb_abi	calibration_slope	0	0.8365322438198018
cvd_10y	additional	All participants	hgb_abi	calibration_slope	1	0.8628087757052386
cvd_10y	additional	All participants	hgb_abi	calibration_slope	2	0.8180162418133606
cvd_10y	additional	All participants	hgb_abi	calibration_slope	3	0.8019221009041697
cvd_10y	additional	All participants	hgb_abi	calibration_slope	4	0.7978597418365801
cvd_10y	additional	All participants	hgb_abi	calibration_slope	5	0.8440257230223065
cvd_10y	additional	All participants	hgb_abi	calibration_slope	6	0.8043918535501463
cvd_10y	additional	All participants	hgb_abi	calibration_slope	7	0.7753265643486753
cvd_10y	additional	All participants	hgb_abi	calibration_slope	8	0.87572847975719
cvd_10y	additional	All participants	hgb_abi	calibration_slope	9	0.8796011799724593
cvd_10y	additional	All participants	hgb_abi	calibration_slope	10	0.8397729648651799
cvd_10y	additional	All participants	hgb_abi	calibration_slope	11	0.8143941224158946
cvd_10y	additional	All participants	hgb_abi	calibration_slope	12	0.7466006106020342
cvd_10y	additional	All participants	hgb_abi	calibration_slope	13	0.833740599538091
cvd_10y	additional	All participants	hgb_abi	calibration_slope	14	0.7661787245037391
cvd_10y	additional	All participants	hgb_abi	calibration_slope	15	0.7791853291504423
cvd_10y	additional	All participants	hgb_abi	calibration_slope	16	0.8458557097146051
cvd_10y	additional	All participants	hgb_abi	calibration_slope	17	0.8724281676234948
cvd_10y	additional	All participants	hgb_abi	calibration_slope	18	0.8273943372217325
cvd_10y	additional	All participants	hgb_abi	calibration_slope	19	0.810788263277848
cvd_10y	additional	All participants	hgb_abi	calibration_slope	20	0.8065971530257874
cvd_10y	additional	All participants	hgb_abi	calibration_slope	21	0.8543943611238606
cvd_10y	additional	All participants	hgb_abi	calibration_slope	22	0.8133409009323607
cvd_10y	additional	All participants	hgb_abi	calibration_slope	23	0.7832531421177783
cvd_10y	additional	All participants	hgb_abi	calibration_slope	24	0.8863239233781052
cvd_10y	additional	All participants	hgb_abi	calibration_slope	25	0.8891748200820402
cvd_10y	additional	All participants	hgb_abi	calibration_slope	26	0.8499214582812281
cvd_10y	additional	All participants	hgb_abi	calibration_slope	27	0.8240650529566252
cvd_10y	additional	All participants	hgb_abi	calibration_slope	28	0.7545677118047528
cvd_10y	additional	All participants	hgb_abi	calibration_slope	29	0.843432813656579
cvd_10y	additional	All participants	hgb_abi	calibration_slope	30	0.77419978538547
cvd_10y	additional	All participants	hgb_abi	calibration_slope	31	0.7872810110041417
cvd_10y	additional	All participants	hgb_abi	observed_risk	0	0.036754624631458864
cvd_10y	additional	All participants	hgb_abi	observed_risk	1	0.03780536820430314
cvd_10y	additional	All participants	hgb_abi	observed_risk	2	0.04013230499992637
cvd_10y	additional	All participants	hgb_abi	observed_risk	3	0.03797192409425541
cvd_10y	additional	All participants	hgb_abi	observed_risk	4	0.03967906599250268
cvd_10y	additional	All participants	hgb_abi	observed_risk	5	0.036459246833692276
cvd_10y	additional	All participants	hgb_abi	observed_risk	6	0.03534342199027912
cvd_10y	additional	All participants	hgb_abi	observed_risk	7	0.04130522493848031
cvd_10y	additional	All participants	hgb_abi	observed_risk	8	0.035203058321804724
cvd_10y	additional	All participants	hgb_abi	observed_risk	9	0.03972249705939364
cvd_10y	additional	All participants	hgb_abi	observed_risk	10	0.04083392846165815
cvd_10y	additional	All participants	hgb_abi	observed_risk	11	0.03533065414836607
cvd_10y	additional	All participants	hgb_abi	observed_risk	12	0.03620891092755039
cvd_10y	additional	All participants	hgb_abi	observed_risk	13	0.037456928813618555
cvd_10y	additional	All participants	hgb_abi	observed_risk	14	0.03813517307372156
cvd_10y	additional	All participants	hgb_abi	observed_risk	15	0.04172657945395789
cvd_10y	additional	All participants	hgb_abi	observed_risk	16	0.036438894165418234
cvd_10y	additional	All participants	hgb_abi	observed_risk	17	0.03749615757454743
cvd_10y	additional	All participants	hgb_abi	observed_risk	18	0.03979870099465261
cvd_10y	additional	All participants	hgb_abi	observed_risk	19	0.0376449729289554
cvd_10y	additional	All participants	hgb_abi	observed_risk	20	0.039356006288809885
cvd_10y	additional	All participants	hgb_abi	observed_risk	21	0.03611982702312072
cvd_10y	additional	All participants	hgb_abi	observed_risk	22	0.03501541356304802
cvd_10y	additional	All participants	hgb_abi	observed_risk	23	0.040992185628270464
cvd_10y	additional	All participants	hgb_abi	observed_risk	24	0.03488192379348626
cvd_10y	additional	All participants	hgb_abi	observed_risk	25	0.0394285653943443
cvd_10y	additional	All participants	hgb_abi	observed_risk	26	0.040492613450271026
cvd_10y	additional	All participants	hgb_abi	observed_risk	27	0.03498190638574561
cvd_10y	additional	All participants	hgb_abi	observed_risk	28	0.035859713885853406
cvd_10y	additional	All participants	hgb_abi	observed_risk	29	0.037122736681946905
cvd_10y	additional	All participants	hgb_abi	observed_risk	30	0.037809666761835836
cvd_10y	additional	All participants	hgb_abi	observed_risk	31	0.04140937406423269
cvd_10y	additional	All participants	hgb_abi	mean_predicted_risk	0	0.03875398501907018
cvd_10y	additional	All participants	hgb_abi	mean_predicted_risk	1	0.03815640281688725
cvd_10y	additional	All participants	hgb_abi	mean_predicted_risk	2	0.03836219008285127
cvd_10y	additional	All participants	hgb_abi	mean_predicted_risk	3	0.03971193156831885
cvd_10y	additional	All participants	hgb_abi	mean_predicted_risk	4	0.038317467946943316
cvd_10y	additional	All participants	hgb_abi	mean_predicted_risk	5	0.03643325476486954
cvd_10y	additional	All participants	hgb_abi	mean_predicted_risk	6	0.03629670330678047
cvd_10y	additional	All participants	hgb_abi	mean_predicted_risk	7	0.03860414976904831
cvd_10y	additional	All participants	hgb_abi	mean_predicted_risk	8	0.037790720584713396
cvd_10y	additional	All participants	hgb_abi	mean_predicted_risk	9	0.03972615183251371
cvd_10y	additional	All participants	hgb_abi	mean_predicted_risk	10	0.03895588839214065
cvd_10y	additional	All participants	hgb_abi	mean_predicted_risk	11	0.03739402821493179
cvd_10y	additional	All participants	hgb_abi	mean_predicted_risk	12	0.036974904362848796
cvd_10y	additional	All participants	hgb_abi	mean_predicted_risk	13	0.038363820782013454
cvd_10y	additional	All participants	hgb_abi	mean_predicted_risk	14	0.03839861815817595
cvd_10y	additional	All participants	hgb_abi	mean_predicted_risk	15	0.038370242961030004
cvd_10y	additional	All participants	hgb_abi	mean_predicted_risk	16	0.038439988281757355
cvd_10y	additional	All participants	hgb_abi	mean_predicted_risk	17	0.037843843085678064
cvd_10y	additional	All participants	hgb_abi	mean_predicted_risk	18	0.038017689040259865
cvd_10y	additional	All participants	hgb_abi	mean_predicted_risk	19	0.0393859534761961
cvd_10y	additional	All participants	hgb_abi	mean_predicted_risk	20	0.03798524039906537
cvd_10y	additional	All participants	hgb_abi	mean_predicted_risk	21	0.03608895230797927
cvd_10y	additional	All participants	hgb_abi	mean_predicted_risk	22	0.03596714314088046
cvd_10y	additional	All participants	hgb_abi	mean_predicted_risk	23	0.03827776138702839
cvd_10y	additional	All participants	hgb_abi	mean_predicted_risk	24	0.03747315299649597
cvd_10y	additional	All participants	hgb_abi	mean_predicted_risk	25	0.03942794038085401
cvd_10y	additional	All participants	hgb_abi	mean_predicted_risk	26	0.038602966915855554
cvd_10y	additional	All participants	hgb_abi	mean_predicted_risk	27	0.03704738555516238
cvd_10y	additional	All participants	hgb_abi	mean_predicted_risk	28	0.03662340161438457
cvd_10y	additional	All participants	hgb_abi	mean_predicted_risk	29	0.03802786104473956
cvd_10y	additional	All participants	hgb_abi	mean_predicted_risk	30	0.03806929040296525
cvd_10y	additional	All participants	hgb_abi	mean_predicted_risk	31	0.03803730270746941
cvd_10y	additional	All participants	abi_strict_high	auroc	0	0.8502693788083484
cvd_10y	additional	All participants	abi_strict_high	auroc	1	0.842664929759899
cvd_10y	additional	All participants	abi_strict_high	auroc	2	0.8237859432277496
cvd_10y	additional	All participants	abi_strict_high	auroc	3	0.836624958461982
cvd_10y	additional	All participants	abi_strict_high	auroc	4	0.8247012961712858
cvd_10y	additional	All participants	abi_strict_high	auroc	5	0.8356333721230668
cvd_10y	additional	All participants	abi_strict_high	auroc	6	0.8285965073163144
cvd_10y	additional	All participants	abi_strict_high	auroc	7	0.8203600543676842
cvd_10y	additional	All participants	abi_strict_high	auroc	8	0.8504641686097686
cvd_10y	additional	All participants	abi_strict_high	auroc	9	0.844547293146134
cvd_10y	additional	All participants	abi_strict_high	auroc	10	0.8302793007882606
cvd_10y	additional	All participants	abi_strict_high	auroc	11	0.8331196419326293
cvd_10y	additional	All participants	abi_strict_high	auroc	12	0.8128623481595789
cvd_10y	additional	All participants	abi_strict_high	auroc	13	0.8408446883112078
cvd_10y	additional	All participants	abi_strict_high	auroc	14	0.8287423190794309
cvd_10y	additional	All participants	abi_strict_high	auroc	15	0.8224589312059027
cvd_10y	additional	All participants	abi_strict_high	auroc	16	0.8514502701109585
cvd_10y	additional	All participants	abi_strict_high	auroc	17	0.8436278255648447
cvd_10y	additional	All participants	abi_strict_high	auroc	18	0.8245883953768823
cvd_10y	additional	All participants	abi_strict_high	auroc	19	0.8376829960758063
cvd_10y	additional	All participants	abi_strict_high	auroc	20	0.8254780392805876
cvd_10y	additional	All participants	abi_strict_high	auroc	21	0.8365327112739878
cvd_10y	additional	All participants	abi_strict_high	auroc	22	0.8293816437905835
cvd_10y	additional	All participants	abi_strict_high	auroc	23	0.8210391464953746
cvd_10y	additional	All participants	abi_strict_high	auroc	24	0.8516831286113848
cvd_10y	additional	All participants	abi_strict_high	auroc	25	0.8455229189763052
cvd_10y	additional	All participants	abi_strict_high	auroc	26	0.8312590319797294
cvd_10y	additional	All participants	abi_strict_high	auroc	27	0.8341339853639164
cvd_10y	additional	All participants	abi_strict_high	auroc	28	0.8135217809937298
cvd_10y	additional	All participants	abi_strict_high	auroc	29	0.8419041386429129
cvd_10y	additional	All participants	abi_strict_high	auroc	30	0.8295069147743829
cvd_10y	additional	All participants	abi_strict_high	auroc	31	0.8230869951002405
cvd_10y	additional	All participants	abi_strict_high	average_precision	0	0.19103203306360333
cvd_10y	additional	All participants	abi_strict_high	average_precision	1	0.22759623969904202
cvd_10y	additional	All participants	abi_strict_high	average_precision	2	0.2187949244050881
cvd_10y	additional	All participants	abi_strict_high	average_precision	3	0.19845213379066856
cvd_10y	additional	All participants	abi_strict_high	average_precision	4	0.215306794953225
cvd_10y	additional	All participants	abi_strict_high	average_precision	5	0.21302963226229316
cvd_10y	additional	All participants	abi_strict_high	average_precision	6	0.18372598728221473
cvd_10y	additional	All participants	abi_strict_high	average_precision	7	0.21600252794874533
cvd_10y	additional	All participants	abi_strict_high	average_precision	8	0.19235367874409637
cvd_10y	additional	All participants	abi_strict_high	average_precision	9	0.23810703594479396
cvd_10y	additional	All participants	abi_strict_high	average_precision	10	0.23656069723491735
cvd_10y	additional	All participants	abi_strict_high	average_precision	11	0.19574643278325893
cvd_10y	additional	All participants	abi_strict_high	average_precision	12	0.19210008590358998
cvd_10y	additional	All participants	abi_strict_high	average_precision	13	0.21198279191577216
cvd_10y	additional	All participants	abi_strict_high	average_precision	14	0.19028265945081477
cvd_10y	additional	All participants	abi_strict_high	average_precision	15	0.21656338816304252
cvd_10y	additional	All participants	abi_strict_high	average_precision	16	0.1915632236690633
cvd_10y	additional	All participants	abi_strict_high	average_precision	17	0.22842009803195362
cvd_10y	additional	All participants	abi_strict_high	average_precision	18	0.21968413190868746
cvd_10y	additional	All participants	abi_strict_high	average_precision	19	0.19906034048797105
cvd_10y	additional	All participants	abi_strict_high	average_precision	20	0.21611203887577063
cvd_10y	additional	All participants	abi_strict_high	average_precision	21	0.21395314767811993
cvd_10y	additional	All participants	abi_strict_high	average_precision	22	0.1841224704455129
cvd_10y	additional	All participants	abi_strict_high	average_precision	23	0.2166546316344505
cvd_10y	additional	All participants	abi_strict_high	average_precision	24	0.1929152461296637
cvd_10y	additional	All participants	abi_strict_high	average_precision	25	0.23910263232599346
cvd_10y	additional	All participants	abi_strict_high	average_precision	26	0.23800796770941465
cvd_10y	additional	All participants	abi_strict_high	average_precision	27	0.1962896047067212
cvd_10y	additional	All participants	abi_strict_high	average_precision	28	0.1924687750072009
cvd_10y	additional	All participants	abi_strict_high	average_precision	29	0.21286913765136256
cvd_10y	additional	All participants	abi_strict_high	average_precision	30	0.19087117453925234
cvd_10y	additional	All participants	abi_strict_high	average_precision	31	0.2171447959149868
cvd_10y	additional	All participants	abi_strict_high	brier	0	0.033222179124730876
cvd_10y	additional	All participants	abi_strict_high	brier	1	0.033007317343691
cvd_10y	additional	All participants	abi_strict_high	brier	2	0.035380245786836254
cvd_10y	additional	All participants	abi_strict_high	brier	3	0.034270757751880994
cvd_10y	additional	All participants	abi_strict_high	brier	4	0.03505148874418108
cvd_10y	additional	All participants	abi_strict_high	brier	5	0.032120961768740366
cvd_10y	additional	All participants	abi_strict_high	brier	6	0.032002100105534635
cvd_10y	additional	All participants	abi_strict_high	brier	7	0.03662177389020599
cvd_10y	additional	All participants	abi_strict_high	brier	8	0.031725007508327574
cvd_10y	additional	All participants	abi_strict_high	brier	9	0.034242186093718215
cvd_10y	additional	All participants	abi_strict_high	brier	10	0.035175373210386704
cvd_10y	additional	All participants	abi_strict_high	brier	11	0.03185706980763187
cvd_10y	additional	All participants	abi_strict_high	brier	12	0.03322427817745733
cvd_10y	additional	All participants	abi_strict_high	brier	13	0.03324935778366795
cvd_10y	additional	All participants	abi_strict_high	brier	14	0.03430720339207287
cvd_10y	additional	All participants	abi_strict_high	brier	15	0.03692249535302076
cvd_10y	additional	All participants	abi_strict_high	brier	16	0.032899495420966006
cvd_10y	additional	All participants	abi_strict_high	brier	17	0.03268733717373878
cvd_10y	additional	All participants	abi_strict_high	brier	18	0.0350349036855344
cvd_10y	additional	All participants	abi_strict_high	brier	19	0.03393596991992777
cvd_10y	additional	All participants	abi_strict_high	brier	20	0.03471752132553338
cvd_10y	additional	All participants	abi_strict_high	brier	21	0.03177140656109005
cvd_10y	additional	All participants	abi_strict_high	brier	22	0.03166757501083652
cvd_10y	additional	All participants	abi_strict_high	brier	23	0.03629780817279501
cvd_10y	additional	All participants	abi_strict_high	brier	24	0.0313970762288112
cvd_10y	additional	All participants	abi_strict_high	brier	25	0.03393578675120714
cvd_10y	additional	All participants	abi_strict_high	brier	26	0.03481879249940279
cvd_10y	additional	All participants	abi_strict_high	brier	27	0.03150094683800587
cvd_10y	additional	All participants	abi_strict_high	brier	28	0.03286930315987957
cvd_10y	additional	All participants	abi_strict_high	brier	29	0.032905520356021234
cvd_10y	additional	All participants	abi_strict_high	brier	30	0.03397347084009164
cvd_10y	additional	All participants	abi_strict_high	brier	31	0.03659377423782786
cvd_10y	additional	All participants	abi_strict_high	citl	0	-0.11990010302299393
cvd_10y	additional	All participants	abi_strict_high	citl	1	-0.07060720077064599
cvd_10y	additional	All participants	abi_strict_high	citl	2	0.0002778273549671294
cvd_10y	additional	All participants	abi_strict_high	citl	3	-0.11048863723104627
cvd_10y	additional	All participants	abi_strict_high	citl	4	-0.02370344179755305
cvd_10y	additional	All participants	abi_strict_high	citl	5	-0.05018740970204381
cvd_10y	additional	All participants	abi_strict_high	citl	6	-0.07539564644747368
cvd_10y	additional	All participants	abi_strict_high	citl	7	0.027850937489853025
cvd_10y	additional	All participants	abi_strict_high	citl	8	-0.14379364567690517
cvd_10y	additional	All participants	abi_strict_high	citl	9	-0.050113215896854406
cvd_10y	additional	All participants	abi_strict_high	citl	10	0.024731489247313835
cvd_10y	additional	All participants	abi_strict_high	citl	11	-0.12615754440681382
cvd_10y	additional	All participants	abi_strict_high	citl	12	-0.10793548920830458
cvd_10y	additional	All participants	abi_strict_high	citl	13	-0.09234028438112361
cvd_10y	additional	All participants	abi_strict_high	citl	14	-0.03153169433837175
cvd_10y	additional	All participants	abi_strict_high	citl	15	0.034804254036996676
cvd_10y	additional	All participants	abi_strict_high	citl	16	-0.12242146843994628
cvd_10y	additional	All participants	abi_strict_high	citl	17	-0.072700654518589
cvd_10y	additional	All participants	abi_strict_high	citl	18	-0.0013396858334417444
cvd_10y	additional	All participants	abi_strict_high	citl	19	-0.11299284423670064
cvd_10y	additional	All participants	abi_strict_high	citl	20	-0.025465140891192665
cvd_10y	additional	All participants	abi_strict_high	citl	21	-0.052327072724640794
cvd_10y	additional	All participants	abi_strict_high	citl	22	-0.07769921366427911
cvd_10y	additional	All participants	abi_strict_high	citl	23	0.026553233466479607
cvd_10y	additional	All participants	abi_strict_high	citl	24	-0.1465995069100724
cvd_10y	additional	All participants	abi_strict_high	citl	25	-0.05189723568582547
cvd_10y	additional	All participants	abi_strict_high	citl	26	0.02330121353664651
cvd_10y	additional	All participants	abi_strict_high	citl	27	-0.12906664152136968
cvd_10y	additional	All participants	abi_strict_high	citl	28	-0.11071876938633654
cvd_10y	additional	All participants	abi_strict_high	citl	29	-0.09478648099555506
cvd_10y	additional	All participants	abi_strict_high	citl	30	-0.033379701812921124
cvd_10y	additional	All participants	abi_strict_high	citl	31	0.033546306874726955
cvd_10y	additional	All participants	abi_strict_high	calibration_slope	0	0.8482551296729961
cvd_10y	additional	All participants	abi_strict_high	calibration_slope	1	0.8505869918327437
cvd_10y	additional	All participants	abi_strict_high	calibration_slope	2	0.791746612827896
cvd_10y	additional	All participants	abi_strict_high	calibration_slope	3	0.8081732405256292
cvd_10y	additional	All participants	abi_strict_high	calibration_slope	4	0.7962602645796972
cvd_10y	additional	All participants	abi_strict_high	calibration_slope	5	0.8393490430664234
cvd_10y	additional	All participants	abi_strict_high	calibration_slope	6	0.807261243440512
cvd_10y	additional	All participants	abi_strict_high	calibration_slope	7	0.7719651241250944
cvd_10y	additional	All participants	abi_strict_high	calibration_slope	8	0.8677811238308507
cvd_10y	additional	All participants	abi_strict_high	calibration_slope	9	0.8696732266117411
cvd_10y	additional	All participants	abi_strict_high	calibration_slope	10	0.8338735996166354
cvd_10y	additional	All participants	abi_strict_high	calibration_slope	11	0.816140108380638
cvd_10y	additional	All participants	abi_strict_high	calibration_slope	12	0.7396650036810305
cvd_10y	additional	All participants	abi_strict_high	calibration_slope	13	0.831726602403191
cvd_10y	additional	All participants	abi_strict_high	calibration_slope	14	0.7926372058988009
cvd_10y	additional	All participants	abi_strict_high	calibration_slope	15	0.7677595339022313
cvd_10y	additional	All participants	abi_strict_high	calibration_slope	16	0.8554291337337675
cvd_10y	additional	All participants	abi_strict_high	calibration_slope	17	0.8575960460829178
cvd_10y	additional	All participants	abi_strict_high	calibration_slope	18	0.7981044535273439
cvd_10y	additional	All participants	abi_strict_high	calibration_slope	19	0.8146867113090359
cvd_10y	additional	All participants	abi_strict_high	calibration_slope	20	0.802480715367976
cvd_10y	additional	All participants	abi_strict_high	calibration_slope	21	0.8469999354822451
cvd_10y	additional	All participants	abi_strict_high	calibration_slope	22	0.8138794397070042
cvd_10y	additional	All participants	abi_strict_high	calibration_slope	23	0.7774632149923619
cvd_10y	additional	All participants	abi_strict_high	calibration_slope	24	0.8755719107895532
cvd_10y	additional	All participants	abi_strict_high	calibration_slope	25	0.8768397991431373
cvd_10y	additional	All participants	abi_strict_high	calibration_slope	26	0.8415392218273073
cvd_10y	additional	All participants	abi_strict_high	calibration_slope	27	0.8232290129377318
cvd_10y	additional	All participants	abi_strict_high	calibration_slope	28	0.7447685077283228
cvd_10y	additional	All participants	abi_strict_high	calibration_slope	29	0.8388135975437607
cvd_10y	additional	All participants	abi_strict_high	calibration_slope	30	0.7989926819342916
cvd_10y	additional	All participants	abi_strict_high	calibration_slope	31	0.7732174630441918
cvd_10y	additional	All participants	abi_strict_high	observed_risk	0	0.036754624631458864
cvd_10y	additional	All participants	abi_strict_high	observed_risk	1	0.03780536820430314
cvd_10y	additional	All participants	abi_strict_high	observed_risk	2	0.04013230499992637
cvd_10y	additional	All participants	abi_strict_high	observed_risk	3	0.03797192409425541
cvd_10y	additional	All participants	abi_strict_high	observed_risk	4	0.03967906599250268
cvd_10y	additional	All participants	abi_strict_high	observed_risk	5	0.036459246833692276
cvd_10y	additional	All participants	abi_strict_high	observed_risk	6	0.03534342199027912
cvd_10y	additional	All participants	abi_strict_high	observed_risk	7	0.04130522493848031
cvd_10y	additional	All participants	abi_strict_high	observed_risk	8	0.035203058321804724
cvd_10y	additional	All participants	abi_strict_high	observed_risk	9	0.03972249705939364
cvd_10y	additional	All participants	abi_strict_high	observed_risk	10	0.04083392846165815
cvd_10y	additional	All participants	abi_strict_high	observed_risk	11	0.03533065414836607
cvd_10y	additional	All participants	abi_strict_high	observed_risk	12	0.03620891092755039
cvd_10y	additional	All participants	abi_strict_high	observed_risk	13	0.037456928813618555
cvd_10y	additional	All participants	abi_strict_high	observed_risk	14	0.03813517307372156
cvd_10y	additional	All participants	abi_strict_high	observed_risk	15	0.04172657945395789
cvd_10y	additional	All participants	abi_strict_high	observed_risk	16	0.036438894165418234
cvd_10y	additional	All participants	abi_strict_high	observed_risk	17	0.03749615757454743
cvd_10y	additional	All participants	abi_strict_high	observed_risk	18	0.03979870099465261
cvd_10y	additional	All participants	abi_strict_high	observed_risk	19	0.0376449729289554
cvd_10y	additional	All participants	abi_strict_high	observed_risk	20	0.039356006288809885
cvd_10y	additional	All participants	abi_strict_high	observed_risk	21	0.03611982702312072
cvd_10y	additional	All participants	abi_strict_high	observed_risk	22	0.03501541356304802
cvd_10y	additional	All participants	abi_strict_high	observed_risk	23	0.040992185628270464
cvd_10y	additional	All participants	abi_strict_high	observed_risk	24	0.03488192379348626
cvd_10y	additional	All participants	abi_strict_high	observed_risk	25	0.0394285653943443
cvd_10y	additional	All participants	abi_strict_high	observed_risk	26	0.040492613450271026
cvd_10y	additional	All participants	abi_strict_high	observed_risk	27	0.03498190638574561
cvd_10y	additional	All participants	abi_strict_high	observed_risk	28	0.035859713885853406
cvd_10y	additional	All participants	abi_strict_high	observed_risk	29	0.037122736681946905
cvd_10y	additional	All participants	abi_strict_high	observed_risk	30	0.037809666761835836
cvd_10y	additional	All participants	abi_strict_high	observed_risk	31	0.04140937406423269
cvd_10y	additional	All participants	abi_strict_high	mean_predicted_risk	0	0.040454355545912264
cvd_10y	additional	All participants	abi_strict_high	mean_predicted_risk	1	0.03997055844615423
cvd_10y	additional	All participants	abi_strict_high	mean_predicted_risk	2	0.04012352897900966
cvd_10y	additional	All participants	abi_strict_high	mean_predicted_risk	3	0.04145453779690234
cvd_10y	additional	All participants	abi_strict_high	mean_predicted_risk	4	0.0404277324098073
cvd_10y	additional	All participants	abi_strict_high	mean_predicted_risk	5	0.037959037987478
cvd_10y	additional	All participants	abi_strict_high	mean_predicted_risk	6	0.03756309520479997
cvd_10y	additional	All participants	abi_strict_high	mean_predicted_risk	7	0.04041808011569008
cvd_10y	additional	All participants	abi_strict_high	mean_predicted_risk	8	0.03952682160455366
cvd_10y	additional	All participants	abi_strict_high	mean_predicted_risk	9	0.041326392529366436
cvd_10y	additional	All participants	abi_strict_high	mean_predicted_risk	10	0.04004301581572785
cvd_10y	additional	All participants	abi_strict_high	mean_predicted_risk	11	0.039088164147464854
cvd_10y	additional	All participants	abi_strict_high	mean_predicted_risk	12	0.03939517805337748
cvd_10y	additional	All participants	abi_strict_high	mean_predicted_risk	13	0.040295646665247264
cvd_10y	additional	All participants	abi_strict_high	mean_predicted_risk	14	0.039112940145547385
cvd_10y	additional	All participants	abi_strict_high	mean_predicted_risk	15	0.04061304943382063
cvd_10y	additional	All participants	abi_strict_high	mean_predicted_risk	16	0.04019668577715898
cvd_10y	additional	All participants	abi_strict_high	mean_predicted_risk	17	0.03971408814142364
cvd_10y	additional	All participants	abi_strict_high	mean_predicted_risk	18	0.0398407953748527
cvd_10y	additional	All participants	abi_strict_high	mean_predicted_risk	19	0.04118773266061466
cvd_10y	additional	All participants	abi_strict_high	mean_predicted_risk	20	0.04015618689323138
cvd_10y	additional	All participants	abi_strict_high	mean_predicted_risk	21	0.037674532251411375
cvd_10y	additional	All participants	abi_strict_high	mean_predicted_risk	22	0.03728987065230895
cvd_10y	additional	All participants	abi_strict_high	mean_predicted_risk	23	0.04015052095995997
cvd_10y	additional	All participants	abi_strict_high	mean_predicted_risk	24	0.03926579517391628
cvd_10y	additional	All participants	abi_strict_high	mean_predicted_risk	25	0.04108189749629758
cvd_10y	additional	All participants	abi_strict_high	mean_predicted_risk	26	0.03975138608876973
cvd_10y	additional	All participants	abi_strict_high	mean_predicted_risk	27	0.03880285846628833
cvd_10y	additional	All participants	abi_strict_high	mean_predicted_risk	28	0.03910809929271222
cvd_10y	additional	All participants	abi_strict_high	mean_predicted_risk	29	0.0400204881363275
cvd_10y	additional	All participants	abi_strict_high	mean_predicted_risk	30	0.03883928270792341
cvd_10y	additional	All participants	abi_strict_high	mean_predicted_risk	31	0.040341387732070653
cvd_10y	additional	All participants	clinical_flexible	auroc	0	0.8521905518075001
cvd_10y	additional	All participants	clinical_flexible	auroc	1	0.8428313723837911
cvd_10y	additional	All participants	clinical_flexible	auroc	2	0.8233791548852584
cvd_10y	additional	All participants	clinical_flexible	auroc	3	0.8385451507965902
cvd_10y	additional	All participants	clinical_flexible	auroc	4	0.8256475413039633
cvd_10y	additional	All participants	clinical_flexible	auroc	5	0.8365401285699396
cvd_10y	additional	All participants	clinical_flexible	auroc	6	0.8299628556906921
cvd_10y	additional	All participants	clinical_flexible	auroc	7	0.8207748213464454
cvd_10y	additional	All participants	clinical_flexible	auroc	8	0.8525671386650202
cvd_10y	additional	All participants	clinical_flexible	auroc	9	0.8452807222640716
cvd_10y	additional	All participants	clinical_flexible	auroc	10	0.8305232969198579
cvd_10y	additional	All participants	clinical_flexible	auroc	11	0.8339494696272136
cvd_10y	additional	All participants	clinical_flexible	auroc	12	0.8119859412716716
cvd_10y	additional	All participants	clinical_flexible	auroc	13	0.8430583842563342
cvd_10y	additional	All participants	clinical_flexible	auroc	14	0.8298340145426899
cvd_10y	additional	All participants	clinical_flexible	auroc	15	0.8228159476248799
cvd_10y	additional	All participants	clinical_flexible	auroc	16	0.8534910787835179
cvd_10y	additional	All participants	clinical_flexible	auroc	17	0.8439210944960784
cvd_10y	additional	All participants	clinical_flexible	auroc	18	0.8243269462965868
cvd_10y	additional	All participants	clinical_flexible	auroc	19	0.8397411984268573
cvd_10y	additional	All participants	clinical_flexible	auroc	20	0.8265563874549077
cvd_10y	additional	All participants	clinical_flexible	auroc	21	0.8375953156095496
cvd_10y	additional	All participants	clinical_flexible	auroc	22	0.8308841184473788
cvd_10y	additional	All participants	clinical_flexible	auroc	23	0.821614734028399
cvd_10y	additional	All participants	clinical_flexible	auroc	24	0.8539456402266025
cvd_10y	additional	All participants	clinical_flexible	auroc	25	0.8464009812889587
cvd_10y	additional	All participants	clinical_flexible	auroc	26	0.8316432445683879
cvd_10y	additional	All participants	clinical_flexible	auroc	27	0.8351153779504059
cvd_10y	additional	All participants	clinical_flexible	auroc	28	0.812759179901745
cvd_10y	additional	All participants	clinical_flexible	auroc	29	0.8442474829418192
cvd_10y	additional	All participants	clinical_flexible	auroc	30	0.830714503587508
cvd_10y	additional	All participants	clinical_flexible	auroc	31	0.8236021542299943
cvd_10y	additional	All participants	clinical_flexible	average_precision	0	0.19879013518129943
cvd_10y	additional	All participants	clinical_flexible	average_precision	1	0.21377138397813927
cvd_10y	additional	All participants	clinical_flexible	average_precision	2	0.21303724165045082
cvd_10y	additional	All participants	clinical_flexible	average_precision	3	0.19084836600392574
cvd_10y	additional	All participants	clinical_flexible	average_precision	4	0.21013336330158797
cvd_10y	additional	All participants	clinical_flexible	average_precision	5	0.20735051253295542
cvd_10y	additional	All participants	clinical_flexible	average_precision	6	0.1892727277423572
cvd_10y	additional	All participants	clinical_flexible	average_precision	7	0.19845028326080566
cvd_10y	additional	All participants	clinical_flexible	average_precision	8	0.2028086441489184
cvd_10y	additional	All participants	clinical_flexible	average_precision	9	0.2257033260761615
cvd_10y	additional	All participants	clinical_flexible	average_precision	10	0.2231992322978757
cvd_10y	additional	All participants	clinical_flexible	average_precision	11	0.1878994871099789
cvd_10y	additional	All participants	clinical_flexible	average_precision	12	0.18699637770729335
cvd_10y	additional	All participants	clinical_flexible	average_precision	13	0.21179459358259134
cvd_10y	additional	All participants	clinical_flexible	average_precision	14	0.1892488403641237
cvd_10y	additional	All participants	clinical_flexible	average_precision	15	0.20318676627398502
cvd_10y	additional	All participants	clinical_flexible	average_precision	16	0.19984594925421306
cvd_10y	additional	All participants	clinical_flexible	average_precision	17	0.2152243135894842
cvd_10y	additional	All participants	clinical_flexible	average_precision	18	0.21478744085888268
cvd_10y	additional	All participants	clinical_flexible	average_precision	19	0.1916532878083146
cvd_10y	additional	All participants	clinical_flexible	average_precision	20	0.2116573854635896
cvd_10y	additional	All participants	clinical_flexible	average_precision	21	0.208729043703466
cvd_10y	additional	All participants	clinical_flexible	average_precision	22	0.19057208699035705
cvd_10y	additional	All participants	clinical_flexible	average_precision	23	0.1994540298052647
cvd_10y	additional	All participants	clinical_flexible	average_precision	24	0.20393881862950253
cvd_10y	additional	All participants	clinical_flexible	average_precision	25	0.22752330225361744
cvd_10y	additional	All participants	clinical_flexible	average_precision	26	0.2251155545885713
cvd_10y	additional	All participants	clinical_flexible	average_precision	27	0.1888274738758798
cvd_10y	additional	All participants	clinical_flexible	average_precision	28	0.18804918260797526
cvd_10y	additional	All participants	clinical_flexible	average_precision	29	0.21319700549447476
cvd_10y	additional	All participants	clinical_flexible	average_precision	30	0.19047376474377026
cvd_10y	additional	All participants	clinical_flexible	average_precision	31	0.20423719507388474
cvd_10y	additional	All participants	clinical_flexible	brier	0	0.03210327350393763
cvd_10y	additional	All participants	clinical_flexible	brier	1	0.03245705066331653
cvd_10y	additional	All participants	clinical_flexible	brier	2	0.034543681660263795
cvd_10y	additional	All participants	clinical_flexible	brier	3	0.03337759046747627
cvd_10y	additional	All participants	clinical_flexible	brier	4	0.034261893592255614
cvd_10y	additional	All participants	clinical_flexible	brier	5	0.031466845579426604
cvd_10y	additional	All participants	clinical_flexible	brier	6	0.031110197573326816
cvd_10y	additional	All participants	clinical_flexible	brier	7	0.0361194343984585
cvd_10y	additional	All participants	clinical_flexible	brier	8	0.030568697375962885
cvd_10y	additional	All participants	clinical_flexible	brier	9	0.033739982010703114
cvd_10y	additional	All participants	clinical_flexible	brier	10	0.03478217994549166
cvd_10y	additional	All participants	clinical_flexible	brier	11	0.031121797989977138
cvd_10y	additional	All participants	clinical_flexible	brier	12	0.03200204355789192
cvd_10y	additional	All participants	clinical_flexible	brier	13	0.03216160566687225
cvd_10y	additional	All participants	clinical_flexible	brier	14	0.03362298970312685
cvd_10y	additional	All participants	clinical_flexible	brier	15	0.03626357797484032
cvd_10y	additional	All participants	clinical_flexible	brier	16	0.03179643878349726
cvd_10y	additional	All participants	clinical_flexible	brier	17	0.03215450150157606
cvd_10y	additional	All participants	clinical_flexible	brier	18	0.03421661927314306
cvd_10y	additional	All participants	clinical_flexible	brier	19	0.03306014836302988
cvd_10y	additional	All participants	clinical_flexible	brier	20	0.03394570052079829
cvd_10y	additional	All participants	clinical_flexible	brier	21	0.031135826134966477
cvd_10y	additional	All participants	clinical_flexible	brier	22	0.030792634643745164
cvd_10y	additional	All participants	clinical_flexible	brier	23	0.035813905826874985
cvd_10y	additional	All participants	clinical_flexible	brier	24	0.030256527718280128
cvd_10y	additional	All participants	clinical_flexible	brier	25	0.033450617266654034
cvd_10y	additional	All participants	clinical_flexible	brier	26	0.03444598634968311
cvd_10y	additional	All participants	clinical_flexible	brier	27	0.030784237220869905
cvd_10y	additional	All participants	clinical_flexible	brier	28	0.03166415094687397
cvd_10y	additional	All participants	clinical_flexible	brier	29	0.031834763731058195
cvd_10y	additional	All participants	clinical_flexible	brier	30	0.03330723243505286
cvd_10y	additional	All participants	clinical_flexible	brier	31	0.03595310720998375
cvd_10y	additional	All participants	clinical_flexible	citl	0	-0.11114843756818168
cvd_10y	additional	All participants	clinical_flexible	citl	1	-0.04426652742003352
cvd_10y	additional	All participants	clinical_flexible	citl	2	0.024636599929142522
cvd_10y	additional	All participants	clinical_flexible	citl	3	-0.0850541091625314
cvd_10y	additional	All participants	clinical_flexible	citl	4	0.008316642164138173
cvd_10y	additional	All participants	clinical_flexible	citl	5	-0.03475003917576884
cvd_10y	additional	All participants	clinical_flexible	citl	6	-0.06105164510944922
cvd_10y	additional	All participants	clinical_flexible	citl	7	0.04922058054941636
cvd_10y	additional	All participants	clinical_flexible	citl	8	-0.13443468450207904
cvd_10y	additional	All participants	clinical_flexible	citl	9	-0.02096561628121096
cvd_10y	additional	All participants	clinical_flexible	citl	10	0.03817094859484797
cvd_10y	additional	All participants	clinical_flexible	citl	11	-0.10685166301804906
cvd_10y	additional	All participants	clinical_flexible	citl	12	-0.056994192658757124
cvd_10y	additional	All participants	clinical_flexible	citl	13	-0.05379782024557492
cvd_10y	additional	All participants	clinical_flexible	citl	14	-0.027188924046129312
cvd_10y	additional	All participants	clinical_flexible	citl	15	0.054652258179318035
cvd_10y	additional	All participants	clinical_flexible	citl	16	-0.11442295488640344
cvd_10y	additional	All participants	clinical_flexible	citl	17	-0.046972652857893094
cvd_10y	additional	All participants	clinical_flexible	citl	18	0.022311914679055075
cvd_10y	additional	All participants	clinical_flexible	citl	19	-0.08818329860114234
cvd_10y	additional	All participants	clinical_flexible	citl	20	0.005935580703853102
cvd_10y	additional	All participants	clinical_flexible	citl	21	-0.03769127619236279
cvd_10y	additional	All participants	clinical_flexible	citl	22	-0.06414384511862226
cvd_10y	additional	All participants	clinical_flexible	citl	23	0.047226638758289315
cvd_10y	additional	All participants	clinical_flexible	citl	24	-0.1380091843349872
cvd_10y	additional	All participants	clinical_flexible	citl	25	-0.023311650124351418
cvd_10y	additional	All participants	clinical_flexible	citl	26	0.03591342414134405
cvd_10y	additional	All participants	clinical_flexible	citl	27	-0.11051092793514793
cvd_10y	additional	All participants	clinical_flexible	citl	28	-0.06023402979141904
cvd_10y	additional	All participants	clinical_flexible	citl	29	-0.0567953327001499
cvd_10y	additional	All participants	clinical_flexible	citl	30	-0.029890213500334606
cvd_10y	additional	All participants	clinical_flexible	citl	31	0.05267043703092715
cvd_10y	additional	All participants	clinical_flexible	calibration_slope	0	0.9363327128288098
cvd_10y	additional	All participants	clinical_flexible	calibration_slope	1	0.930976600848018
cvd_10y	additional	All participants	clinical_flexible	calibration_slope	2	0.8697619105635056
cvd_10y	additional	All participants	clinical_flexible	calibration_slope	3	0.8920253885802771
cvd_10y	additional	All participants	clinical_flexible	calibration_slope	4	0.8721867116836912
cvd_10y	additional	All participants	clinical_flexible	calibration_slope	5	0.9127221331616369
cvd_10y	additional	All participants	clinical_flexible	calibration_slope	6	0.8781217881727088
cvd_10y	additional	All participants	clinical_flexible	calibration_slope	7	0.8340344496017743
cvd_10y	additional	All participants	clinical_flexible	calibration_slope	8	0.9594538039207939
cvd_10y	additional	All participants	clinical_flexible	calibration_slope	9	0.9517858613074371
cvd_10y	additional	All participants	clinical_flexible	calibration_slope	10	0.8969374815702295
cvd_10y	additional	All participants	clinical_flexible	calibration_slope	11	0.887807406730843
cvd_10y	additional	All participants	clinical_flexible	calibration_slope	12	0.8264447015573925
cvd_10y	additional	All participants	clinical_flexible	calibration_slope	13	0.9330398020558522
cvd_10y	additional	All participants	clinical_flexible	calibration_slope	14	0.8540493815928989
cvd_10y	additional	All participants	clinical_flexible	calibration_slope	15	0.8349044516586825
cvd_10y	additional	All participants	clinical_flexible	calibration_slope	16	0.9453294851231404
cvd_10y	additional	All participants	clinical_flexible	calibration_slope	17	0.9396751282588698
cvd_10y	additional	All participants	clinical_flexible	calibration_slope	18	0.8777218729704657
cvd_10y	additional	All participants	clinical_flexible	calibration_slope	19	0.9004418733253696
cvd_10y	additional	All participants	clinical_flexible	calibration_slope	20	0.8799577357185056
cvd_10y	additional	All participants	clinical_flexible	calibration_slope	21	0.922022927360364
cvd_10y	additional	All participants	clinical_flexible	calibration_slope	22	0.886123254832735
cvd_10y	additional	All participants	clinical_flexible	calibration_slope	23	0.8406201645169081
cvd_10y	additional	All participants	clinical_flexible	calibration_slope	24	0.9692802929061594
cvd_10y	additional	All participants	clinical_flexible	calibration_slope	25	0.9606991416057745
cvd_10y	additional	All participants	clinical_flexible	calibration_slope	26	0.9058275850823176
cvd_10y	additional	All participants	clinical_flexible	calibration_slope	27	0.8965151057884543
cvd_10y	additional	All participants	clinical_flexible	calibration_slope	28	0.8334793996636058
cvd_10y	additional	All participants	clinical_flexible	calibration_slope	29	0.9426650242564204
cvd_10y	additional	All participants	clinical_flexible	calibration_slope	30	0.861458635288036
cvd_10y	additional	All participants	clinical_flexible	calibration_slope	31	0.841503179914613
cvd_10y	additional	All participants	clinical_flexible	observed_risk	0	0.036754624631458864
cvd_10y	additional	All participants	clinical_flexible	observed_risk	1	0.03780536820430314
cvd_10y	additional	All participants	clinical_flexible	observed_risk	2	0.04013230499992637
cvd_10y	additional	All participants	clinical_flexible	observed_risk	3	0.03797192409425541
cvd_10y	additional	All participants	clinical_flexible	observed_risk	4	0.03967906599250268
cvd_10y	additional	All participants	clinical_flexible	observed_risk	5	0.036459246833692276
cvd_10y	additional	All participants	clinical_flexible	observed_risk	6	0.03534342199027912
cvd_10y	additional	All participants	clinical_flexible	observed_risk	7	0.04130522493848031
cvd_10y	additional	All participants	clinical_flexible	observed_risk	8	0.035203058321804724
cvd_10y	additional	All participants	clinical_flexible	observed_risk	9	0.03972249705939364
cvd_10y	additional	All participants	clinical_flexible	observed_risk	10	0.04083392846165815
cvd_10y	additional	All participants	clinical_flexible	observed_risk	11	0.03533065414836607
cvd_10y	additional	All participants	clinical_flexible	observed_risk	12	0.03620891092755039
cvd_10y	additional	All participants	clinical_flexible	observed_risk	13	0.037456928813618555
cvd_10y	additional	All participants	clinical_flexible	observed_risk	14	0.03813517307372156
cvd_10y	additional	All participants	clinical_flexible	observed_risk	15	0.04172657945395789
cvd_10y	additional	All participants	clinical_flexible	observed_risk	16	0.036438894165418234
cvd_10y	additional	All participants	clinical_flexible	observed_risk	17	0.03749615757454743
cvd_10y	additional	All participants	clinical_flexible	observed_risk	18	0.03979870099465261
cvd_10y	additional	All participants	clinical_flexible	observed_risk	19	0.0376449729289554
cvd_10y	additional	All participants	clinical_flexible	observed_risk	20	0.039356006288809885
cvd_10y	additional	All participants	clinical_flexible	observed_risk	21	0.03611982702312072
cvd_10y	additional	All participants	clinical_flexible	observed_risk	22	0.03501541356304802
cvd_10y	additional	All participants	clinical_flexible	observed_risk	23	0.040992185628270464
cvd_10y	additional	All participants	clinical_flexible	observed_risk	24	0.03488192379348626
cvd_10y	additional	All participants	clinical_flexible	observed_risk	25	0.0394285653943443
cvd_10y	additional	All participants	clinical_flexible	observed_risk	26	0.040492613450271026
cvd_10y	additional	All participants	clinical_flexible	observed_risk	27	0.03498190638574561
cvd_10y	additional	All participants	clinical_flexible	observed_risk	28	0.035859713885853406
cvd_10y	additional	All participants	clinical_flexible	observed_risk	29	0.037122736681946905
cvd_10y	additional	All participants	clinical_flexible	observed_risk	30	0.037809666761835836
cvd_10y	additional	All participants	clinical_flexible	observed_risk	31	0.04140937406423269
cvd_10y	additional	All participants	clinical_flexible	mean_predicted_risk	0	0.040303497137507915
cvd_10y	additional	All participants	clinical_flexible	mean_predicted_risk	1	0.039216162179782306
cvd_10y	additional	All participants	clinical_flexible	mean_predicted_risk	2	0.039324197809755615
cvd_10y	additional	All participants	clinical_flexible	mean_predicted_risk	3	0.04075582672200772
cvd_10y	additional	All participants	clinical_flexible	mean_predicted_risk	4	0.0394073733452074
cvd_10y	additional	All participants	clinical_flexible	mean_predicted_risk	5	0.037533143454158924
cvd_10y	additional	All participants	clinical_flexible	mean_predicted_risk	6	0.03719583448911262
cvd_10y	additional	All participants	clinical_flexible	mean_predicted_risk	7	0.039673850298246854
cvd_10y	additional	All participants	clinical_flexible	mean_predicted_risk	8	0.039377690079404795
cvd_10y	additional	All participants	clinical_flexible	mean_predicted_risk	9	0.040418152985234206
cvd_10y	additional	All participants	clinical_flexible	mean_predicted_risk	10	0.039569203953958174
cvd_10y	additional	All participants	clinical_flexible	mean_predicted_risk	11	0.03862411851921461
cvd_10y	additional	All participants	clinical_flexible	mean_predicted_risk	12	0.037960634098322774
cvd_10y	additional	All participants	clinical_flexible	mean_predicted_risk	13	0.03917184928892184
cvd_10y	additional	All participants	clinical_flexible	mean_predicted_risk	14	0.03900637687517801
cvd_10y	additional	All participants	clinical_flexible	mean_predicted_risk	15	0.03991020076567454
cvd_10y	additional	All participants	clinical_flexible	mean_predicted_risk	16	0.0400743448895596
cvd_10y	additional	All participants	clinical_flexible	mean_predicted_risk	17	0.03898605765106485
cvd_10y	additional	All participants	clinical_flexible	mean_predicted_risk	18	0.0390704307908165
cvd_10y	additional	All participants	clinical_flexible	mean_predicted_risk	19	0.040517127498554774
cvd_10y	additional	All participants	clinical_flexible	mean_predicted_risk	20	0.039163027098841355
cvd_10y	additional	All participants	clinical_flexible	mean_predicted_risk	21	0.03727829070557727
cvd_10y	additional	All participants	clinical_flexible	mean_predicted_risk	22	0.03695114238041585
cvd_10y	additional	All participants	clinical_flexible	mean_predicted_risk	23	0.03943397791310018
cvd_10y	additional	All participants	clinical_flexible	mean_predicted_risk	24	0.03914523870988141
cvd_10y	additional	All participants	clinical_flexible	mean_predicted_risk	25	0.040198749584702625
cvd_10y	additional	All participants	clinical_flexible	mean_predicted_risk	26	0.03930856171096546
cvd_10y	additional	All participants	clinical_flexible	mean_predicted_risk	27	0.03836881821328941
cvd_10y	additional	All participants	clinical_flexible	mean_predicted_risk	28	0.037700542421992424
cvd_10y	additional	All participants	clinical_flexible	mean_predicted_risk	29	0.03892386581703194
cvd_10y	additional	All participants	clinical_flexible	mean_predicted_risk	30	0.0387626683466959
cvd_10y	additional	All participants	clinical_flexible	mean_predicted_risk	31	0.03966685226195714
cvd_10y	additional	All participants	clinical_abi	auroc	0	0.8503512437900098
cvd_10y	additional	All participants	clinical_abi	auroc	1	0.842777450334103
cvd_10y	additional	All participants	clinical_abi	auroc	2	0.8239874414733546
cvd_10y	additional	All participants	clinical_abi	auroc	3	0.8366951634603083
cvd_10y	additional	All participants	clinical_abi	auroc	4	0.82490315694966
cvd_10y	additional	All participants	clinical_abi	auroc	5	0.8359946899656381
cvd_10y	additional	All participants	clinical_abi	auroc	6	0.8289397381836305
cvd_10y	additional	All participants	clinical_abi	auroc	7	0.8205982750057548
cvd_10y	additional	All participants	clinical_abi	auroc	8	0.8506349835818501
cvd_10y	additional	All participants	clinical_abi	auroc	9	0.8445159061386117
cvd_10y	additional	All participants	clinical_abi	auroc	10	0.8303798690817124
cvd_10y	additional	All participants	clinical_abi	auroc	11	0.833349281565888
cvd_10y	additional	All participants	clinical_abi	auroc	12	0.813338414907689
cvd_10y	additional	All participants	clinical_abi	auroc	13	0.8409894620374538
cvd_10y	additional	All participants	clinical_abi	auroc	14	0.8290276164802572
cvd_10y	additional	All participants	clinical_abi	auroc	15	0.8228584259890298
cvd_10y	additional	All participants	clinical_abi	auroc	16	0.8515476354928135
cvd_10y	additional	All participants	clinical_abi	auroc	17	0.8437525697272141
cvd_10y	additional	All participants	clinical_abi	auroc	18	0.8247983081997543
cvd_10y	additional	All participants	clinical_abi	auroc	19	0.8377612853418358
cvd_10y	additional	All participants	clinical_abi	auroc	20	0.8256892366512862
cvd_10y	additional	All participants	clinical_abi	auroc	21	0.8369044291306238
cvd_10y	additional	All participants	clinical_abi	auroc	22	0.8297414011925317
cvd_10y	additional	All participants	clinical_abi	auroc	23	0.8212940489556975
cvd_10y	additional	All participants	clinical_abi	auroc	24	0.851869388536197
cvd_10y	additional	All participants	clinical_abi	auroc	25	0.8455023595848958
cvd_10y	additional	All participants	clinical_abi	auroc	26	0.8313690969658512
cvd_10y	additional	All participants	clinical_abi	auroc	27	0.8343730624120801
cvd_10y	additional	All participants	clinical_abi	auroc	28	0.8140107601419531
cvd_10y	additional	All participants	clinical_abi	auroc	29	0.8420579187769202
cvd_10y	additional	All participants	clinical_abi	auroc	30	0.829809417509344
cvd_10y	additional	All participants	clinical_abi	auroc	31	0.8235038011576197
cvd_10y	additional	All participants	clinical_abi	average_precision	0	0.19109075375309678
cvd_10y	additional	All participants	clinical_abi	average_precision	1	0.2275741207372226
cvd_10y	additional	All participants	clinical_abi	average_precision	2	0.2186279580838315
cvd_10y	additional	All participants	clinical_abi	average_precision	3	0.1982267060194783
cvd_10y	additional	All participants	clinical_abi	average_precision	4	0.2151196674343991
cvd_10y	additional	All participants	clinical_abi	average_precision	5	0.21332104704986307
cvd_10y	additional	All participants	clinical_abi	average_precision	6	0.18371322398164786
cvd_10y	additional	All participants	clinical_abi	average_precision	7	0.21609823701090008
cvd_10y	additional	All participants	clinical_abi	average_precision	8	0.1922720339148315
cvd_10y	additional	All participants	clinical_abi	average_precision	9	0.23784519048860528
cvd_10y	additional	All participants	clinical_abi	average_precision	10	0.23660357152952866
cvd_10y	additional	All participants	clinical_abi	average_precision	11	0.19575515567763302
cvd_10y	additional	All participants	clinical_abi	average_precision	12	0.19212234849360224
cvd_10y	additional	All participants	clinical_abi	average_precision	13	0.21201984983664482
cvd_10y	additional	All participants	clinical_abi	average_precision	14	0.19011444337425185
cvd_10y	additional	All participants	clinical_abi	average_precision	15	0.21673497287784863
cvd_10y	additional	All participants	clinical_abi	average_precision	16	0.19165984164678837
cvd_10y	additional	All participants	clinical_abi	average_precision	17	0.22841024846673827
cvd_10y	additional	All participants	clinical_abi	average_precision	18	0.21953188789496889
cvd_10y	additional	All participants	clinical_abi	average_precision	19	0.19885642849665247
cvd_10y	additional	All participants	clinical_abi	average_precision	20	0.21595110813358445
cvd_10y	additional	All participants	clinical_abi	average_precision	21	0.21428628198353172
cvd_10y	additional	All participants	clinical_abi	average_precision	22	0.18412288964200257
cvd_10y	additional	All participants	clinical_abi	average_precision	23	0.21679314137907893
cvd_10y	additional	All participants	clinical_abi	average_precision	24	0.1928631990231506
cvd_10y	additional	All participants	clinical_abi	average_precision	25	0.2388512053258158
cvd_10y	additional	All participants	clinical_abi	average_precision	26	0.2380859461183671
cvd_10y	additional	All participants	clinical_abi	average_precision	27	0.1963314987744227
cvd_10y	additional	All participants	clinical_abi	average_precision	28	0.19251640867588926
cvd_10y	additional	All participants	clinical_abi	average_precision	29	0.21293805723095083
cvd_10y	additional	All participants	clinical_abi	average_precision	30	0.19071330406127562
cvd_10y	additional	All participants	clinical_abi	average_precision	31	0.21735680164048848
cvd_10y	additional	All participants	clinical_abi	brier	0	0.033224369495584175
cvd_10y	additional	All participants	clinical_abi	brier	1	0.03300822721243875
cvd_10y	additional	All participants	clinical_abi	brier	2	0.035381946855086235
cvd_10y	additional	All participants	clinical_abi	brier	3	0.0342734938056125
cvd_10y	additional	All participants	clinical_abi	brier	4	0.035053402617158745
cvd_10y	additional	All participants	clinical_abi	brier	5	0.03212044726626647
cvd_10y	additional	All participants	clinical_abi	brier	6	0.032000212339814725
cvd_10y	additional	All participants	clinical_abi	brier	7	0.03662464697062883
cvd_10y	additional	All participants	clinical_abi	brier	8	0.03172571401693582
cvd_10y	additional	All participants	clinical_abi	brier	9	0.03424375985365712
cvd_10y	additional	All participants	clinical_abi	brier	10	0.03517951205040141
cvd_10y	additional	All participants	clinical_abi	brier	11	0.03185718554910148
cvd_10y	additional	All participants	clinical_abi	brier	12	0.03322659815855992
cvd_10y	additional	All participants	clinical_abi	brier	13	0.033251987469187214
cvd_10y	additional	All participants	clinical_abi	brier	14	0.03430756511038745
cvd_10y	additional	All participants	clinical_abi	brier	15	0.03692332068432756
cvd_10y	additional	All participants	clinical_abi	brier	16	0.03290163207324325
cvd_10y	additional	All participants	clinical_abi	brier	17	0.03268818994932841
cvd_10y	additional	All participants	clinical_abi	brier	18	0.03503654438352691
cvd_10y	additional	All participants	clinical_abi	brier	19	0.03393865144781239
cvd_10y	additional	All participants	clinical_abi	brier	20	0.034719377700819426
cvd_10y	additional	All participants	clinical_abi	brier	21	0.031770825474054354
cvd_10y	additional	All participants	clinical_abi	brier	22	0.03166561922637122
cvd_10y	additional	All participants	clinical_abi	brier	23	0.036300627697526365
cvd_10y	additional	All participants	clinical_abi	brier	24	0.03139772430470011
cvd_10y	additional	All participants	clinical_abi	brier	25	0.033937307161895844
cvd_10y	additional	All participants	clinical_abi	brier	26	0.034822877654474046
cvd_10y	additional	All participants	clinical_abi	brier	27	0.0315009970456062
cvd_10y	additional	All participants	clinical_abi	brier	28	0.03287156448826179
cvd_10y	additional	All participants	clinical_abi	brier	29	0.03290809424032855
cvd_10y	additional	All participants	clinical_abi	brier	30	0.033973770479888254
cvd_10y	additional	All participants	clinical_abi	brier	31	0.03659453834781358
cvd_10y	additional	All participants	clinical_abi	citl	0	-0.11987613701090429
cvd_10y	additional	All participants	clinical_abi	citl	1	-0.07056793214146871
cvd_10y	additional	All participants	clinical_abi	citl	2	-0.00011156425951153615
cvd_10y	additional	All participants	clinical_abi	citl	3	-0.11050149309640106
cvd_10y	additional	All participants	clinical_abi	citl	4	-0.02399469621451874
cvd_10y	additional	All participants	clinical_abi	citl	5	-0.05037167972708637
cvd_10y	additional	All participants	clinical_abi	citl	6	-0.07529397333984232
cvd_10y	additional	All participants	clinical_abi	citl	7	0.027866892575745046
cvd_10y	additional	All participants	clinical_abi	citl	8	-0.1438365943293696
cvd_10y	additional	All participants	clinical_abi	citl	9	-0.05020805941893917
cvd_10y	additional	All participants	clinical_abi	citl	10	0.024441787959506377
cvd_10y	additional	All participants	clinical_abi	citl	11	-0.1261757055498496
cvd_10y	additional	All participants	clinical_abi	citl	12	-0.1082533613245087
cvd_10y	additional	All participants	clinical_abi	citl	13	-0.09247470280977076
cvd_10y	additional	All participants	clinical_abi	citl	14	-0.031364136079705916
cvd_10y	additional	All participants	clinical_abi	citl	15	0.03489853024869945
cvd_10y	additional	All participants	clinical_abi	citl	16	-0.12238567320458772
cvd_10y	additional	All participants	clinical_abi	citl	17	-0.07264897130893667
cvd_10y	additional	All participants	clinical_abi	citl	18	-0.0017185774510536155
cvd_10y	additional	All participants	clinical_abi	citl	19	-0.11299354181726656
cvd_10y	additional	All participants	clinical_abi	citl	20	-0.02574570865510847
cvd_10y	additional	All participants	clinical_abi	citl	21	-0.05249920782501861
cvd_10y	additional	All participants	clinical_abi	citl	22	-0.0775837494898922
cvd_10y	additional	All participants	clinical_abi	citl	23	0.02658220010026329
cvd_10y	additional	All participants	clinical_abi	citl	24	-0.14663100476954674
cvd_10y	additional	All participants	clinical_abi	citl	25	-0.05198135839435973
cvd_10y	additional	All participants	clinical_abi	citl	26	0.023023170995426407
cvd_10y	additional	All participants	clinical_abi	citl	27	-0.129071601987816
cvd_10y	additional	All participants	clinical_abi	citl	28	-0.11102574741349897
cvd_10y	additional	All participants	clinical_abi	citl	29	-0.0949090987124725
cvd_10y	additional	All participants	clinical_abi	citl	30	-0.033197932940044375
cvd_10y	additional	All participants	clinical_abi	citl	31	0.03365451015649971
cvd_10y	additional	All participants	clinical_abi	calibration_slope	0	0.8482425623585254
cvd_10y	additional	All participants	clinical_abi	calibration_slope	1	0.850785479207068
cvd_10y	additional	All participants	clinical_abi	calibration_slope	2	0.7918914817211711
cvd_10y	additional	All participants	clinical_abi	calibration_slope	3	0.808085962988927
cvd_10y	additional	All participants	clinical_abi	calibration_slope	4	0.7964874880846059
cvd_10y	additional	All participants	clinical_abi	calibration_slope	5	0.8398189258813543
cvd_10y	additional	All participants	clinical_abi	calibration_slope	6	0.8078176254277168
cvd_10y	additional	All participants	clinical_abi	calibration_slope	7	0.7720902823996002
cvd_10y	additional	All participants	clinical_abi	calibration_slope	8	0.8679953507997801
cvd_10y	additional	All participants	clinical_abi	calibration_slope	9	0.8696827576830648
cvd_10y	additional	All participants	clinical_abi	calibration_slope	10	0.8337580472601815
cvd_10y	additional	All participants	clinical_abi	calibration_slope	11	0.8162961899826724
cvd_10y	additional	All participants	clinical_abi	calibration_slope	12	0.739986432059217
cvd_10y	additional	All participants	clinical_abi	calibration_slope	13	0.8318116823055701
cvd_10y	additional	All participants	clinical_abi	calibration_slope	14	0.792913767664662
cvd_10y	additional	All participants	clinical_abi	calibration_slope	15	0.768045811341553
cvd_10y	additional	All participants	clinical_abi	calibration_slope	16	0.8554079706308427
cvd_10y	additional	All participants	clinical_abi	calibration_slope	17	0.8577922254161366
cvd_10y	additional	All participants	clinical_abi	calibration_slope	18	0.7982480668316232
cvd_10y	additional	All participants	clinical_abi	calibration_slope	19	0.8145916101139665
cvd_10y	additional	All participants	clinical_abi	calibration_slope	20	0.8027078439829035
cvd_10y	additional	All participants	clinical_abi	calibration_slope	21	0.8474747245179369
cvd_10y	additional	All participants	clinical_abi	calibration_slope	22	0.8144416312655476
cvd_10y	additional	All participants	clinical_abi	calibration_slope	23	0.7775847427429761
cvd_10y	additional	All participants	clinical_abi	calibration_slope	24	0.8757818664036637
cvd_10y	additional	All participants	clinical_abi	calibration_slope	25	0.8768423762351335
cvd_10y	additional	All participants	clinical_abi	calibration_slope	26	0.8414150417798435
cvd_10y	additional	All participants	clinical_abi	calibration_slope	27	0.8233823280756866
cvd_10y	additional	All participants	clinical_abi	calibration_slope	28	0.7450915010963841
cvd_10y	additional	All participants	clinical_abi	calibration_slope	29	0.8388943093003288
cvd_10y	additional	All participants	clinical_abi	calibration_slope	30	0.7992688623966816
cvd_10y	additional	All participants	clinical_abi	calibration_slope	31	0.7735043551911099
cvd_10y	additional	All participants	clinical_abi	observed_risk	0	0.036754624631458864
cvd_10y	additional	All participants	clinical_abi	observed_risk	1	0.03780536820430314
cvd_10y	additional	All participants	clinical_abi	observed_risk	2	0.04013230499992637
cvd_10y	additional	All participants	clinical_abi	observed_risk	3	0.03797192409425541
cvd_10y	additional	All participants	clinical_abi	observed_risk	4	0.03967906599250268
cvd_10y	additional	All participants	clinical_abi	observed_risk	5	0.036459246833692276
cvd_10y	additional	All participants	clinical_abi	observed_risk	6	0.03534342199027912
cvd_10y	additional	All participants	clinical_abi	observed_risk	7	0.04130522493848031
cvd_10y	additional	All participants	clinical_abi	observed_risk	8	0.035203058321804724
cvd_10y	additional	All participants	clinical_abi	observed_risk	9	0.03972249705939364
cvd_10y	additional	All participants	clinical_abi	observed_risk	10	0.04083392846165815
cvd_10y	additional	All participants	clinical_abi	observed_risk	11	0.03533065414836607
cvd_10y	additional	All participants	clinical_abi	observed_risk	12	0.03620891092755039
cvd_10y	additional	All participants	clinical_abi	observed_risk	13	0.037456928813618555
cvd_10y	additional	All participants	clinical_abi	observed_risk	14	0.03813517307372156
cvd_10y	additional	All participants	clinical_abi	observed_risk	15	0.04172657945395789
cvd_10y	additional	All participants	clinical_abi	observed_risk	16	0.036438894165418234
cvd_10y	additional	All participants	clinical_abi	observed_risk	17	0.03749615757454743
cvd_10y	additional	All participants	clinical_abi	observed_risk	18	0.03979870099465261
cvd_10y	additional	All participants	clinical_abi	observed_risk	19	0.0376449729289554
cvd_10y	additional	All participants	clinical_abi	observed_risk	20	0.039356006288809885
cvd_10y	additional	All participants	clinical_abi	observed_risk	21	0.03611982702312072
cvd_10y	additional	All participants	clinical_abi	observed_risk	22	0.03501541356304802
cvd_10y	additional	All participants	clinical_abi	observed_risk	23	0.040992185628270464
cvd_10y	additional	All participants	clinical_abi	observed_risk	24	0.03488192379348626
cvd_10y	additional	All participants	clinical_abi	observed_risk	25	0.0394285653943443
cvd_10y	additional	All participants	clinical_abi	observed_risk	26	0.040492613450271026
cvd_10y	additional	All participants	clinical_abi	observed_risk	27	0.03498190638574561
cvd_10y	additional	All participants	clinical_abi	observed_risk	28	0.035859713885853406
cvd_10y	additional	All participants	clinical_abi	observed_risk	29	0.037122736681946905
cvd_10y	additional	All participants	clinical_abi	observed_risk	30	0.037809666761835836
cvd_10y	additional	All participants	clinical_abi	observed_risk	31	0.04140937406423269
cvd_10y	additional	All participants	clinical_abi	mean_predicted_risk	0	0.040453326369877335
cvd_10y	additional	All participants	clinical_abi	mean_predicted_risk	1	0.039969296764082896
cvd_10y	additional	All participants	clinical_abi	mean_predicted_risk	2	0.04013582974388152
cvd_10y	additional	All participants	clinical_abi	mean_predicted_risk	3	0.04145505504730939
cvd_10y	additional	All participants	clinical_abi	mean_predicted_risk	4	0.04043703516066855
cvd_10y	additional	All participants	clinical_abi	mean_predicted_risk	5	0.03796465735790468
cvd_10y	additional	All participants	clinical_abi	mean_predicted_risk	6	0.0375599082802272
cvd_10y	additional	All participants	clinical_abi	mean_predicted_risk	7	0.040417668647145466
cvd_10y	additional	All participants	clinical_abi	mean_predicted_risk	8	0.03952788722232806
cvd_10y	additional	All participants	clinical_abi	mean_predicted_risk	9	0.041329461847592966
cvd_10y	additional	All participants	clinical_abi	mean_predicted_risk	10	0.040052195174906845
cvd_10y	additional	All participants	clinical_abi	mean_predicted_risk	11	0.039088821752586905
cvd_10y	additional	All participants	clinical_abi	mean_predicted_risk	12	0.03940492635908449
cvd_10y	additional	All participants	clinical_abi	mean_predicted_risk	13	0.040299960141494943
cvd_10y	additional	All participants	clinical_abi	mean_predicted_risk	14	0.03910762167487832
cvd_10y	additional	All participants	clinical_abi	mean_predicted_risk	15	0.04061012265053272
cvd_10y	additional	All participants	clinical_abi	mean_predicted_risk	16	0.04019526198266713
cvd_10y	additional	All participants	clinical_abi	mean_predicted_risk	17	0.03971243524007946
cvd_10y	additional	All participants	clinical_abi	mean_predicted_risk	18	0.03985271009128358
cvd_10y	additional	All participants	clinical_abi	mean_predicted_risk	19	0.04118784134955119
cvd_10y	additional	All participants	clinical_abi	mean_predicted_risk	20	0.04016510770620056
cvd_10y	additional	All participants	clinical_abi	mean_predicted_risk	21	0.03767975075242017
cvd_10y	additional	All participants	clinical_abi	mean_predicted_risk	22	0.03728627251017828
cvd_10y	additional	All participants	clinical_abi	mean_predicted_risk	23	0.04014970189725993
cvd_10y	additional	All participants	clinical_abi	mean_predicted_risk	24	0.03926647196764695
cvd_10y	additional	All participants	clinical_abi	mean_predicted_risk	25	0.04108460059997751
cvd_10y	additional	All participants	clinical_abi	mean_predicted_risk	26	0.039760156721697304
cvd_10y	additional	All participants	clinical_abi	mean_predicted_risk	27	0.03880309191114988
cvd_10y	additional	All participants	clinical_abi	mean_predicted_risk	28	0.039117450295320925
cvd_10y	additional	All participants	clinical_abi	mean_predicted_risk	29	0.04002439869592876
cvd_10y	additional	All participants	clinical_abi	mean_predicted_risk	30	0.03883353788097632
cvd_10y	additional	All participants	clinical_abi	mean_predicted_risk	31	0.040338037880694254
