## Supplementary material for "Incremental value of bilateral ankle-brachial index for ten-year heart and cerebrovascular mortality prediction: an exploratory temporal benchmark in NHANES": Reproducible code, public-data manifests, aggregate results and reporting checklist: boundary_counts.csv

split	n	min_equal_090	max_equal_140	low_strict_n	low_inclusive_n	high_inclusive_n	high_strict_n
development	4617	28	8	299	327	78	70
test	2190	14	1	186	200	24	23
