## Supplementary material for "Incremental value of bilateral ankle-brachial index for ten-year heart and cerebrovascular mortality prediction: an exploratory temporal benchmark in NHANES": Reproducible code, public-data manifests, aggregate results and reporting checklist: pr_curves.csv

model	precision	recall	threshold
clinical_linear	0.037956390725444336	1.0	0.0010733723973957053
clinical_linear	0.03799027105901231	1.0	0.0011639675453767595
clinical_linear	0.03800004498044712	1.0	0.0013422432822636215
clinical_linear	0.03800864087015539	1.0	0.0013518101245171758
clinical_linear	0.03802316029372106	1.0	0.0013577450587826845
clinical_linear	0.0380685738943806	1.0	0.0013892162041216091
clinical_linear	0.038080566979586304	1.0	0.0014137138072778243
clinical_linear	0.038120701465344346	1.0	0.0015068207797826203
clinical_linear	0.03813140644691109	1.0	0.0015074009510219867
clinical_linear	0.038179160650168555	1.0	0.0015104008196455485
clinical_linear	0.038194055443990974	1.0	0.0015518954361552835
clinical_linear	0.038204851073059716	1.0	0.0015775149261936796
clinical_linear	0.03821101234077025	1.0	0.0015959492037268418
clinical_linear	0.03825966792341364	1.0	0.0016665325684664457
clinical_linear	0.038301781027299954	1.0	0.001674832503713384
clinical_linear	0.0383591173474299	1.0	0.0016866116850905721
clinical_linear	0.03841529388390976	1.0	0.0017344570859830178
clinical_linear	0.03842499921166625	1.0	0.0017665082616522888
clinical_linear	0.03847977165911105	1.0	0.001786874800867045
clinical_linear	0.03848922971694561	1.0	0.0018056126295802712
clinical_linear	0.03850096936197934	1.0	0.0018083098968027847
clinical_linear	0.03851301769214754	1.0	0.001835200401967974
clinical_linear	0.03855506668765395	1.0	0.0018356695562392082
clinical_linear	0.038605806660685846	1.0	0.0018380005016258886
clinical_linear	0.03862678248371688	1.0	0.001842420247344738
clinical_linear	0.03866909545510298	1.0	0.0018438111638408004
clinical_linear	0.03868361088185205	1.0	0.001872755810221304
clinical_linear	0.038692518844606436	1.0	0.0018796939295377068
clinical_linear	0.03873871166277343	1.0	0.0019004352989749913
clinical_linear	0.03878872128496406	1.0	0.0019286047185668438
clinical_linear	0.03883598315323102	1.0	0.0019436396171619533
clinical_linear	0.03884329460134756	1.0	0.001973832431294994
clinical_linear	0.03888984834287871	1.0	0.0019822305484205518
clinical_linear	0.03893463273331134	1.0	0.001991734266488238
clinical_linear	0.03894369326727469	1.0	0.001995497972116403
clinical_linear	0.03899423387567256	1.0	0.0020106070493280913
clinical_linear	0.039002101629378096	1.0	0.0020226142378478133
clinical_linear	0.03901038438872595	1.0	0.0020255958660868718
clinical_linear	0.039020602802715444	1.0	0.002027159971942398
clinical_linear	0.039063641066214856	1.0	0.002089738248036338
clinical_linear	0.03907520972899432	1.0	0.002106096496567573
clinical_linear	0.03911471161187747	1.0	0.0021408598227867608
clinical_linear	0.0391570718226986	1.0	0.002208354871369113
clinical_linear	0.03916394832176637	1.0	0.0022190014418284596
clinical_linear	0.03920936659627032	1.0	0.002225016317299976
clinical_linear	0.03925732791020018	1.0	0.0022451193705417378
clinical_linear	0.039299982572365694	1.0	0.0022599478010688523
clinical_linear	0.03931139155232439	1.0	0.0022844065519334092
clinical_linear	0.03931968578083426	1.0	0.002286495130706306
clinical_linear	0.03936418930975294	1.0	0.0023003477847856005
clinical_linear	0.0394120007776185	1.0	0.0023019689167624586
clinical_linear	0.039462241717114765	1.0	0.0023334462994700393
clinical_linear	0.039473430350237905	1.0	0.002350611593017817
clinical_linear	0.039512600066396356	1.0	0.0023663568260276087
clinical_linear	0.03956580402629799	1.0	0.002373434675434281
clinical_linear	0.039578925065441146	1.0	0.0024272224270381958
clinical_linear	0.039624017699325643	1.0	0.0024285233038481573
clinical_linear	0.03966747337040537	1.0	0.0024406048388791344
clinical_linear	0.03970978648233543	1.0	0.0024835365540438175
clinical_linear	0.03976490084503987	1.0	0.0024906803169655947
clinical_linear	0.039800870851946994	1.0	0.002508271905292941
clinical_linear	0.03983542388066287	1.0	0.0025176589313684284
clinical_linear	0.03988076744779359	1.0	0.0025316188886643294
clinical_linear	0.03993124895070542	1.0	0.0025447052482877692
clinical_linear	0.03994018798344738	1.0	0.002567758717074684
clinical_linear	0.039986149975806975	1.0	0.0025758522855581353
clinical_linear	0.04003943442273145	1.0	0.002609171621393898
clinical_linear	0.04005158835470979	1.0	0.002625739699399073
clinical_linear	0.04006771088121094	1.0	0.0026549523830506844
clinical_linear	0.04008180488959242	1.0	0.0026586657709230673
clinical_linear	0.040122185586134396	1.0	0.0027095744799792644
clinical_linear	0.04013345949559674	1.0	0.0027149469530587706
clinical_linear	0.04017380629421934	1.0	0.0027374127032616657
clinical_linear	0.040186596227716045	1.0	0.0027536066146680144
clinical_linear	0.040231210830614865	1.0	0.002754695453160209
clinical_linear	0.040252662216045544	1.0	0.002765979002219917
clinical_linear	0.04026183180343056	1.0	0.002774294384246916
clinical_linear	0.04030765328101051	1.0	0.0027751896827645857
clinical_linear	0.04034835125680878	1.0	0.002781531057346457
clinical_linear	0.04038628458438479	1.0	0.002782424656245468
clinical_linear	0.040437170215769015	1.0	0.0027835646110009773
clinical_linear	0.04044790070222456	1.0	0.002791653002983562
clinical_linear	0.040459984076534665	1.0	0.0027997978436574656
clinical_linear	0.04051739863316329	1.0	0.0028045522276897022
clinical_linear	0.03967019069510471	0.9782265097024732	0.0028171083066171583
clinical_linear	0.039714148439243986	0.9782265097024732	0.0028380729583381246
clinical_linear	0.039722640600956705	0.9782265097024732	0.002844124693704226
clinical_linear	0.03973110801853499	0.9782265097024732	0.0028445411728928055
clinical_linear	0.039761710790463915	0.9782265097024732	0.0028448495375159913
clinical_linear	0.039804986875348614	0.9782265097024732	0.0028526180769854223
clinical_linear	0.03984114210241724	0.9782265097024732	0.0028723935644945314
clinical_linear	0.03988113094868074	0.9782265097024732	0.002880056548447586
clinical_linear	0.03993796142092978	0.9782265097024732	0.002890961230495614
clinical_linear	0.039949914787273125	0.9782265097024732	0.002895080843813598
clinical_linear	0.03999890392340281	0.9782265097024732	0.00291494948465721
clinical_linear	0.04003383522571844	0.9782265097024732	0.002961485502886421
clinical_linear	0.04008453914823558	0.9782265097024732	0.0029636164026990764
clinical_linear	0.040096712269953774	0.9782265097024732	0.002963796102729489
clinical_linear	0.04010492261264134	0.9782265097024732	0.0029651553403183
clinical_linear	0.040115056914982766	0.9782265097024732	0.0029720347379485115
clinical_linear	0.0401695605901092	0.9782265097024732	0.0029725597620462933
clinical_linear	0.04022741474178631	0.9782265097024732	0.0029737134960754075
clinical_linear	0.04026899579146888	0.9782265097024732	0.002981531928875684
clinical_linear	0.04032014698373837	0.9782265097024732	0.0029831633042860916
clinical_linear	0.04036110366602694	0.9782265097024732	0.002988771500695661
clinical_linear	0.04040418869039312	0.9782265097024732	0.00299096629022657
clinical_linear	0.04041647038401154	0.9782265097024732	0.002995602319566692
clinical_linear	0.04045692354178002	0.9782265097024732	0.0030003336865022786
clinical_linear	0.04047188873815974	0.9782265097024732	0.003022622761366465
clinical_linear	0.040525768991873	0.9782265097024732	0.003062438691739065
clinical_linear	0.04053479158959704	0.9782265097024732	0.0030914699569206876
clinical_linear	0.040592033969683125	0.9782265097024732	0.0030974280316593355
clinical_linear	0.04063923350434933	0.9782265097024732	0.0031117993277828522
clinical_linear	0.04069227174809255	0.9782265097024732	0.0031547991757120003
clinical_linear	0.040747025759102204	0.9782265097024732	0.003155420875400853
clinical_linear	0.0407562591585448	0.9782265097024732	0.0031663939991828445
clinical_linear	0.040765659797793494	0.9782265097024732	0.0031735187431759086
clinical_linear	0.040782378968410096	0.9782265097024732	0.003177549483048607
clinical_linear	0.04079130287681328	0.9782265097024732	0.0031812746579821466
clinical_linear	0.04083511269241805	0.9782265097024732	0.003184229147694177
clinical_linear	0.040885592647904666	0.9782265097024732	0.003185845979415263
clinical_linear	0.04089566633606601	0.9782265097024732	0.0031896469073928245
clinical_linear	0.04094357504255899	0.9782265097024732	0.003192324245332821
clinical_linear	0.04099555676451844	0.9782265097024732	0.003198930948942092
clinical_linear	0.04105420719078171	0.9782265097024732	0.003212656437196089
clinical_linear	0.041097368216330143	0.9782265097024732	0.0032227292937480768
clinical_linear	0.041112268916228024	0.9782265097024732	0.0032355906471130715
clinical_linear	0.041156973473183936	0.9782265097024732	0.0032383083434479867
clinical_linear	0.04117130391334207	0.9782265097024732	0.0032411222678348046
clinical_linear	0.04118651649699725	0.9782265097024732	0.003270712938669413
clinical_linear	0.0411947860539342	0.9782265097024732	0.0032807638475715927
clinical_linear	0.04124470070811955	0.9782265097024732	0.0033454594005734037
clinical_linear	0.04129476254736302	0.9782265097024732	0.0033460225382148955
clinical_linear	0.04133199493006914	0.9782265097024732	0.0033750049498919785
clinical_linear	0.04138626924664621	0.9782265097024732	0.00338510325580782
clinical_linear	0.041401095657138565	0.9782265097024732	0.0033906258693219816
clinical_linear	0.041457480143835906	0.9782265097024732	0.003395359005948967
clinical_linear	0.04150611290748177	0.9782265097024732	0.003413218091815076
clinical_linear	0.041567142487790136	0.9782265097024732	0.0034205220756955727
clinical_linear	0.041607702396537494	0.9782265097024732	0.00342602381618286
clinical_linear	0.04161843020522376	0.9782265097024732	0.0034309882937184843
clinical_linear	0.041626810319475065	0.9782265097024732	0.0034336586651713074
clinical_linear	0.04163846017517191	0.9782265097024732	0.0034433214372454027
clinical_linear	0.041683011053442645	0.9782265097024732	0.003445814603801056
clinical_linear	0.04173491400341652	0.9782265097024732	0.00344885972681822
clinical_linear	0.04175270712860397	0.9782265097024732	0.0034553632219374033
clinical_linear	0.04176692579423962	0.9782265097024732	0.0034556717096439525
clinical_linear	0.04178258180385402	0.9782265097024732	0.0034743673636129456
clinical_linear	0.041794738704229714	0.9782265097024732	0.0034753147262553373
clinical_linear	0.0418087110624598	0.9782265097024732	0.0034819527976528894
clinical_linear	0.0418342493670638	0.9782265097024732	0.003484062238068122
clinical_linear	0.04185664918174821	0.9782265097024732	0.003499959244554663
clinical_linear	0.04188674761105045	0.9782265097024732	0.003499991751232899
clinical_linear	0.0419258155743064	0.9782265097024732	0.0035174767697555543
clinical_linear	0.041966840410160716	0.9782265097024732	0.0035336584551131675
clinical_linear	0.04202977526683874	0.9782265097024732	0.00354101889176976
clinical_linear	0.04207972652077877	0.9782265097024732	0.0035422751918030133
clinical_linear	0.04212656101500879	0.9782265097024732	0.0035550483829672602
clinical_linear	0.04213805921799307	0.9782265097024732	0.003562198282910488
clinical_linear	0.04218565686442633	0.9782265097024732	0.0035660599870859424
clinical_linear	0.042236637535511726	0.9782265097024732	0.003576081966979102
clinical_linear	0.04227235887131642	0.9782265097024732	0.003576617202748337
clinical_linear	0.04233461771502925	0.9782265097024732	0.0035820983775702413
clinical_linear	0.0423988813617647	0.9782265097024732	0.0035928105933257393
clinical_linear	0.042412703022309865	0.9782265097024732	0.0036093007906028373
clinical_linear	0.04246194565439496	0.9782265097024732	0.0036108308165392006
clinical_linear	0.042490073276841164	0.9782265097024732	0.003622680487845443
clinical_linear	0.04254805603805894	0.9782265097024732	0.003629031998643386
clinical_linear	0.04259974815672253	0.9782265097024732	0.0036424272118183785
clinical_linear	0.04264638829258519	0.9782265097024732	0.0036429666607418264
clinical_linear	0.042707992831512	0.9782265097024732	0.0036552266247278733
clinical_linear	0.04275813826576701	0.9782265097024732	0.003675984899592773
clinical_linear	0.04276697102363792	0.9782265097024732	0.003690129712249094
clinical_linear	0.04278082817578978	0.9782265097024732	0.0036924848596956886
clinical_linear	0.04279027954516461	0.9782265097024732	0.003692705798405035
clinical_linear	0.04286175515032361	0.9782265097024732	0.0036961187809898704
clinical_linear	0.04287018154193677	0.9782265097024732	0.003711836159603276
clinical_linear	0.042929820609293554	0.9782265097024732	0.0037241589161273072
clinical_linear	0.04298244508343399	0.9782265097024732	0.0037448384415079386
clinical_linear	0.04302682186942478	0.9782265097024732	0.0037541249194712966
clinical_linear	0.04307129038283662	0.9782265097024732	0.0037568525740949476
clinical_linear	0.04312607547337754	0.9782265097024732	0.0037648057069578416
clinical_linear	0.04317575598827825	0.9782265097024732	0.0037848221346814042
clinical_linear	0.04322492234754361	0.9782265097024732	0.003802227447754714
clinical_linear	0.04328858300233389	0.9782265097024732	0.0038113163447459036
clinical_linear	0.04331084252488308	0.9782265097024732	0.003822914411883777
clinical_linear	0.04332526526357676	0.9782265097024732	0.0038250049161186535
clinical_linear	0.04333338431992773	0.9782265097024732	0.003851791742575104
clinical_linear	0.043346073694627285	0.9782265097024732	0.003874648538433054
clinical_linear	0.04340220368678801	0.9782265097024732	0.0039004232092040196
clinical_linear	0.043475739945300296	0.9782265097024732	0.0039048291789691657
clinical_linear	0.043525592285475215	0.9782265097024732	0.0039057824216807775
clinical_linear	0.04359270993010821	0.9782265097024732	0.003910391452252585
clinical_linear	0.04360190405572408	0.9782265097024732	0.003932503800643695
clinical_linear	0.04367008302314632	0.9782265097024732	0.003948443712011069
clinical_linear	0.043715891813061576	0.9782265097024732	0.003953241000091815
clinical_linear	0.04372638182733041	0.9782265097024732	0.0039662194970137175
clinical_linear	0.043785541575804686	0.9782265097024732	0.003973158990281386
clinical_linear	0.04380678963628848	0.9782265097024732	0.0039766008700132536
clinical_linear	0.04386616730854451	0.9782265097024732	0.00399453496513925
clinical_linear	0.043931348984583	0.9782265097024732	0.004019737408799462
clinical_linear	0.04400046913648518	0.9782265097024732	0.004020015929159007
clinical_linear	0.04404556191615179	0.9782265097024732	0.0040278526524291595
clinical_linear	0.04410113997396487	0.9782265097024732	0.004030698147063593
clinical_linear	0.044188627163871834	0.9782265097024732	0.004038472791257475
clinical_linear	0.0442171566943896	0.9782265097024732	0.004038748076536436
clinical_linear	0.044226024701228696	0.9782265097024732	0.004041775137176978
clinical_linear	0.04423920689711805	0.9782265097024732	0.004048884741653166
clinical_linear	0.04426973922728122	0.9782265097024732	0.004060121605017538
clinical_linear	0.044316390697669496	0.9782265097024732	0.00407666419546974
clinical_linear	0.044378531201868056	0.9782265097024732	0.004078293097546769
clinical_linear	0.044416852143473275	0.9782265097024732	0.004109838170828897
clinical_linear	0.04447241123120481	0.9782265097024732	0.004116580928357176
clinical_linear	0.04448773976846794	0.9782265097024732	0.004120303504336342
clinical_linear	0.04454809584531016	0.9782265097024732	0.0041203917181486275
clinical_linear	0.04459854545002868	0.9782265097024732	0.004126149865719981
clinical_linear	0.04466905676008334	0.9782265097024732	0.004135430148902724
clinical_linear	0.04467871056510713	0.9782265097024732	0.004140336154158595
clinical_linear	0.04472987598370802	0.9782265097024732	0.004155404771213542
clinical_linear	0.04474538254909756	0.9782265097024732	0.004159067261831638
clinical_linear	0.04480574109471242	0.9782265097024732	0.0041988227079722785
clinical_linear	0.04482117681118449	0.9782265097024732	0.004208118245689837
clinical_linear	0.04483016301999222	0.9782265097024732	0.00422995687758203
clinical_linear	0.04487007519053852	0.9782265097024732	0.004258170920709375
clinical_linear	0.04492788400735683	0.9782265097024732	0.004261969845788336
clinical_linear	0.04494021767618434	0.9782265097024732	0.004271681046724368
clinical_linear	0.044955412324131215	0.9782265097024732	0.004289828062776109
clinical_linear	0.04503618163197653	0.9782265097024732	0.004292406006149605
clinical_linear	0.04504852481280796	0.9782265097024732	0.004293675942085539
clinical_linear	0.04506964352484604	0.9782265097024732	0.004303490982256005
clinical_linear	0.04508126892507864	0.9782265097024732	0.004304535076931151
clinical_linear	0.04511207725883607	0.9782265097024732	0.004349296574689863
clinical_linear	0.04517038120858439	0.9782265097024732	0.004353119360132663
clinical_linear	0.04518942849466468	0.9782265097024732	0.004355569118505166
clinical_linear	0.04519829567682164	0.9782265097024732	0.00436387059060214
clinical_linear	0.045271554982191216	0.9782265097024732	0.004368617224433023
clinical_linear	0.04528929642323456	0.9782265097024732	0.00437160384720495
clinical_linear	0.04532129594940011	0.9782265097024732	0.004377293501016
clinical_linear	0.04537063634757831	0.9782265097024732	0.004394073215981061
clinical_linear	0.04542353667278019	0.9782265097024732	0.004396231063902079
clinical_linear	0.045438261419730896	0.9782265097024732	0.004398311751214836
clinical_linear	0.04550526527676034	0.9782265097024732	0.004411319188086692
clinical_linear	0.04553242777192084	0.9782265097024732	0.0044275204512129185
clinical_linear	0.04559469101156992	0.9782265097024732	0.004427530670976851
clinical_linear	0.04561794250308337	0.9782265097024732	0.0044369262086260105
clinical_linear	0.04564170368874023	0.9782265097024732	0.004453645188259497
clinical_linear	0.045717229850725065	0.9782265097024732	0.004461932544834484
clinical_linear	0.04576743658290221	0.9782265097024732	0.004474865283983057
clinical_linear	0.045783252352759554	0.9782265097024732	0.0044819382856201165
clinical_linear	0.04584515862919496	0.9782265097024732	0.004482562807359324
clinical_linear	0.04587319225198659	0.9782265097024732	0.004494388212470221
clinical_linear	0.04591413913806011	0.9782265097024732	0.004510896201480381
clinical_linear	0.045963169492136996	0.9782265097024732	0.004523094384362903
clinical_linear	0.04597148168862317	0.9782265097024732	0.004538567033014109
clinical_linear	0.04602252186522083	0.9782265097024732	0.004555021606197954
clinical_linear	0.04608242121670875	0.9782265097024732	0.004555497726371406
clinical_linear	0.04609821712022891	0.9782265097024732	0.0045633824256249775
clinical_linear	0.046128474740916026	0.9782265097024732	0.0045642431626640384
clinical_linear	0.046160731522280916	0.9782265097024732	0.004585054753086537
clinical_linear	0.046175315424259365	0.9782265097024732	0.004595488091930929
clinical_linear	0.04618965074124034	0.9782265097024732	0.004599762365005927
clinical_linear	0.04620612207962017	0.9782265097024732	0.004622590159062761
clinical_linear	0.046224958451752785	0.9782265097024732	0.004640998558143469
clinical_linear	0.04623983831046289	0.9782265097024732	0.00467740356519307
clinical_linear	0.04629592920816414	0.9782265097024732	0.0046782101630049155
clinical_linear	0.04637371603545672	0.9782265097024732	0.004679988183335328
clinical_linear	0.04638221029789962	0.9782265097024732	0.004695962161375733
clinical_linear	0.04645936913898531	0.9782265097024732	0.004697908177633383
clinical_linear	0.04646870545619646	0.9782265097024732	0.004702375106064902
clinical_linear	0.04648460419814138	0.9782265097024732	0.004717847474496474
clinical_linear	0.04654834093988774	0.9782265097024732	0.004723335391431689
clinical_linear	0.046600390758997946	0.9782265097024732	0.004741000861865765
clinical_linear	0.04665159383995947	0.9782265097024732	0.00474698655016126
clinical_linear	0.046680264984758794	0.9782265097024732	0.004773252862981464
clinical_linear	0.04669671813513168	0.9782265097024732	0.004797175171334766
clinical_linear	0.046753923623942054	0.9782265097024732	0.004798718269961219
clinical_linear	0.046810223850821946	0.9782265097024732	0.0048085689875117564
clinical_linear	0.046819446058434765	0.9782265097024732	0.004816096514567231
clinical_linear	0.04689083288632773	0.9782265097024732	0.004829730445923613
clinical_linear	0.046967451425440926	0.9782265097024732	0.004836482199575801
clinical_linear	0.04700224520342856	0.9782265097024732	0.0048418268840269806
clinical_linear	0.047026839410853505	0.9782265097024732	0.004846900629440864
clinical_linear	0.047047755275639334	0.9782265097024732	0.004878253150659083
clinical_linear	0.047104394205331676	0.9782265097024732	0.004906179911353783
clinical_linear	0.047156585202672324	0.9782265097024732	0.004914453891315177
clinical_linear	0.04723408354060132	0.9782265097024732	0.0049294541351896795
clinical_linear	0.04725071909177574	0.9782265097024732	0.004941456823119074
clinical_linear	0.04731881072621334	0.9782265097024732	0.004949373235203917
clinical_linear	0.04733596777781909	0.9782265097024732	0.004960388480711599
clinical_linear	0.047366328996058485	0.9782265097024732	0.004964040470035014
clinical_linear	0.04743914435947211	0.9782265097024732	0.004965959095608105
clinical_linear	0.047453324882707	0.9782265097024732	0.0049923320639558375
clinical_linear	0.047467028765975305	0.9782265097024732	0.004998789880977313
clinical_linear	0.047520841366044314	0.9782265097024732	0.0050044924840489955
clinical_linear	0.047575090049115476	0.9782265097024732	0.005017369051834393
clinical_linear	0.047592141575293075	0.9782265097024732	0.005021540852982305
clinical_linear	0.047607689850451246	0.9782265097024732	0.0050218319837363554
clinical_linear	0.0476174704848669	0.9782265097024732	0.005024757692813205
clinical_linear	0.04768133084193307	0.9782265097024732	0.0050483334678056635
clinical_linear	0.047741674566926386	0.9782265097024732	0.005054465352165759
clinical_linear	0.04775934005579601	0.9782265097024732	0.0050809813420253066
clinical_linear	0.04777033321942835	0.9782265097024732	0.005099055944567729
clinical_linear	0.04780954130000119	0.9782265097024732	0.005107632433397328
clinical_linear	0.04782513129218024	0.9782265097024732	0.005109394017523086
clinical_linear	0.047840628205795814	0.9782265097024732	0.005127820207019861
clinical_linear	0.04785682596953957	0.9782265097024732	0.005152283549726429
clinical_linear	0.047925255216599516	0.9782265097024732	0.005184959394752884
clinical_linear	0.04799197952122496	0.9782265097024732	0.005187225898061711
clinical_linear	0.048051194248707255	0.9782265097024732	0.005206295209735119
clinical_linear	0.04810563701769039	0.9782265097024732	0.005209754438802583
clinical_linear	0.04816498331532011	0.9782265097024732	0.005237362989658523
clinical_linear	0.04823160021297407	0.9782265097024732	0.005243285259774938
clinical_linear	0.04828143938490313	0.9782265097024732	0.005250519022502909
clinical_linear	0.04830200617848176	0.9782265097024732	0.005254019499772649
clinical_linear	0.04836218997633306	0.9782265097024732	0.005273522439206789
clinical_linear	0.04839325346230352	0.9782265097024732	0.005290738864892117
clinical_linear	0.04840596557806839	0.9782265097024732	0.005294607964421346
clinical_linear	0.04843498707773593	0.9782265097024732	0.005312677275212068
clinical_linear	0.04850220298245581	0.9782265097024732	0.005325702412339396
clinical_linear	0.048543855808092014	0.9782265097024732	0.005333360322507927
clinical_linear	0.04861259482294252	0.9782265097024732	0.0053345336585528995
clinical_linear	0.04862972428404154	0.9782265097024732	0.005336919181621212
clinical_linear	0.04869475033782598	0.9782265097024732	0.0053682719514659555
clinical_linear	0.048711788339392735	0.9782265097024732	0.0053827242550609795
clinical_linear	0.04879265174072572	0.9782265097024732	0.00538661925027667
clinical_linear	0.048812387073874725	0.9782265097024732	0.0053988009650839065
clinical_linear	0.04884850814368605	0.9782265097024732	0.0054120346366758046
clinical_linear	0.04892982648094945	0.9782265097024732	0.005419903792792682
clinical_linear	0.04900571667708906	0.9782265097024732	0.005424916685790373
clinical_linear	0.04902487104827649	0.9782265097024732	0.005432124164183875
clinical_linear	0.04907860457988195	0.9782265097024732	0.0054576984794274435
clinical_linear	0.049100500074142385	0.9782265097024732	0.005460960339139302
clinical_linear	0.04915816282334891	0.9782265097024732	0.005474401398318364
clinical_linear	0.04923186723218555	0.9782265097024732	0.005483003079381454
clinical_linear	0.049243821454092944	0.9782265097024732	0.005522624964648069
clinical_linear	0.04931330264168092	0.9782265097024732	0.00553325779278943
clinical_linear	0.049340502616687355	0.9782265097024732	0.005539604001481993
clinical_linear	0.04938892546242636	0.9782265097024732	0.005552136824216083
clinical_linear	0.04940134617678324	0.9782265097024732	0.005566764353984705
clinical_linear	0.049419707857968155	0.9782265097024732	0.005576673631922929
clinical_linear	0.049431753485995336	0.9782265097024732	0.005588224969322996
clinical_linear	0.049490218159609745	0.9782265097024732	0.005595425843144529
clinical_linear	0.04951090858765263	0.9782265097024732	0.005606408479702065
clinical_linear	0.04957557257979625	0.9782265097024732	0.005621424145586932
clinical_linear	0.04960745320809221	0.9782265097024732	0.005629851387109
clinical_linear	0.04962889096676252	0.9782265097024732	0.005635365802641608
clinical_linear	0.04964624669515288	0.9782265097024732	0.005659744872759259
clinical_linear	0.049716029947519655	0.9782265097024732	0.005663181925347077
clinical_linear	0.049727074246445804	0.9782265097024732	0.0056645949839183385
clinical_linear	0.04980635245198538	0.9782265097024732	0.005668783150001693
clinical_linear	0.049824573750085956	0.9782265097024732	0.005673872368766819
clinical_linear	0.04984331851233832	0.9782265097024732	0.005698461779753036
clinical_linear	0.04990885428553382	0.9782265097024732	0.005706169334144229
clinical_linear	0.049974531392319436	0.9782265097024732	0.005740677455593944
clinical_linear	0.049997368019723334	0.9782265097024732	0.0057486819610112865
clinical_linear	0.050058153326105755	0.9782265097024732	0.005751330761059923
clinical_linear	0.050122337242366935	0.9782265097024732	0.005755283934173778
clinical_linear	0.05019339218284483	0.9782265097024732	0.005760575643250271
clinical_linear	0.05027894063819589	0.9782265097024732	0.005785351125409604
clinical_linear	0.050354872535080385	0.9782265097024732	0.00580070103935161
clinical_linear	0.05038337183902318	0.9782265097024732	0.005802239946344956
clinical_linear	0.05046347085880523	0.9782265097024732	0.005804734470857898
clinical_linear	0.05053076149396167	0.9782265097024732	0.005825452849171705
clinical_linear	0.050550394656692046	0.9782265097024732	0.0058269618411447965
clinical_linear	0.05062998497228852	0.9782265097024732	0.005855625506195509
clinical_linear	0.050654515888370694	0.9782265097024732	0.005856406811591817
clinical_linear	0.05071308113753601	0.9782265097024732	0.005858472205643986
clinical_linear	0.05079513200426801	0.9782265097024732	0.0058710631538578025
clinical_linear	0.05081280016380462	0.9782265097024732	0.0058741363524971064
clinical_linear	0.05087772920764047	0.9782265097024732	0.005883627502896616
clinical_linear	0.05093696564888923	0.9782265097024732	0.0059171013412351965
clinical_linear	0.0510399136535958	0.9782265097024732	0.005920316026830184
clinical_linear	0.051050163666215335	0.9782265097024732	0.005922968643327763
clinical_linear	0.05107425270201088	0.9782265097024732	0.005964052557874987
clinical_linear	0.05117730361116562	0.9782265097024732	0.005965347538935223
clinical_linear	0.0512347833050493	0.9782265097024732	0.005969472690973273
clinical_linear	0.051257943771145925	0.9782265097024732	0.005973600272518937
clinical_linear	0.05127145989875395	0.9782265097024732	0.005988283329802861
clinical_linear	0.05134173126626177	0.9782265097024732	0.0060093514249338975
clinical_linear	0.051359856221573144	0.9782265097024732	0.006010693280863801
clinical_linear	0.05138172338547756	0.9782265097024732	0.006010931862150886
clinical_linear	0.05145181252127296	0.9782265097024732	0.006012895445802138
clinical_linear	0.05147557299880109	0.9782265097024732	0.006012978052540413
clinical_linear	0.0515680766419776	0.9782265097024732	0.006033347134392231
clinical_linear	0.05160147829163412	0.9782265097024732	0.006043564224295046
clinical_linear	0.0516261292999959	0.9782265097024732	0.0060445647995943305
clinical_linear	0.0516366829585301	0.9782265097024732	0.0060529517018948304
clinical_linear	0.05171801312927558	0.9782265097024732	0.006063761967803856
clinical_linear	0.051738843248450045	0.9782265097024732	0.006079014537794236
clinical_linear	0.05175905945680263	0.9782265097024732	0.006088289827291053
clinical_linear	0.05177961764587014	0.9782265097024732	0.006089519815414443
clinical_linear	0.05180053561344264	0.9782265097024732	0.006103345621163401
clinical_linear	0.05182227540532265	0.9782265097024732	0.006122876153905271
clinical_linear	0.05185318968997768	0.9782265097024732	0.006131543691942314
clinical_linear	0.0519292405038208	0.9782265097024732	0.006162111069526114
clinical_linear	0.05198701894536821	0.9782265097024732	0.006162158739124825
clinical_linear	0.05205817298599479	0.9782265097024732	0.006165433078944045
clinical_linear	0.05207693156459666	0.9782265097024732	0.006171322902842958
clinical_linear	0.052097959641695314	0.9782265097024732	0.006191895847472053
clinical_linear	0.052162051229432176	0.9782265097024732	0.0062015644240777995
clinical_linear	0.0521838685060871	0.9782265097024732	0.006204775470728254
clinical_linear	0.05225386192223319	0.9782265097024732	0.00622353358779277
clinical_linear	0.05227442605763216	0.9782265097024732	0.0062395420589455965
clinical_linear	0.05229213224513807	0.9782265097024732	0.0062399970210033524
clinical_linear	0.05231169174125749	0.9782265097024732	0.0062459853155532935
clinical_linear	0.052371194986911195	0.9782265097024732	0.006256943007708039
clinical_linear	0.05246957692453471	0.9782265097024732	0.006272133055982217
clinical_linear	0.0525403393910225	0.9782265097024732	0.006275020435195649
clinical_linear	0.05259507977809643	0.9782265097024732	0.0062778491104035624
clinical_linear	0.0526880020508566	0.9782265097024732	0.006300513088365315
clinical_linear	0.05274712416369635	0.9782265097024732	0.0063397646568126905
clinical_linear	0.05276786718911232	0.9782265097024732	0.006347472338550121
clinical_linear	0.05283188519367357	0.9782265097024732	0.0063502825673288155
clinical_linear	0.05284447490340523	0.9782265097024732	0.006350287099319233
clinical_linear	0.05290430911487582	0.9782265097024732	0.006353674733047785
clinical_linear	0.052921550029806655	0.9782265097024732	0.006354081702829251
clinical_linear	0.05293439659094059	0.9782265097024732	0.006358357884955022
clinical_linear	0.052955028443304825	0.9782265097024732	0.006373562479147188
clinical_linear	0.05305990166560811	0.9782265097024732	0.006378704562626166
clinical_linear	0.053114691069035054	0.9782265097024732	0.0063835651343080325
clinical_linear	0.05312860552832977	0.9782265097024732	0.006385574286956965
clinical_linear	0.05315049166777415	0.9782265097024732	0.006387723114885732
clinical_linear	0.053165703227221445	0.9782265097024732	0.006439961359947789
clinical_linear	0.05320487861369593	0.9782265097024732	0.006441521494460953
clinical_linear	0.053266520689899004	0.9782265097024732	0.006453712423654589
clinical_linear	0.053285597990604595	0.9782265097024732	0.006461970878825747
clinical_linear	0.053307520133950174	0.9782265097024732	0.0064659124783088455
clinical_linear	0.053322494100383165	0.9782265097024732	0.0064743507990085505
clinical_linear	0.05334557762081097	0.9782265097024732	0.006476801124109292
clinical_linear	0.05340655263433692	0.9782265097024732	0.006494950432177472
clinical_linear	0.053428056339656194	0.9782265097024732	0.006510194160508127
clinical_linear	0.053501271281733626	0.9782265097024732	0.006531076153238764
clinical_linear	0.05353519254574482	0.9782265097024732	0.006559599980033173
clinical_linear	0.05355895172484923	0.9782265097024732	0.006590642624048039
clinical_linear	0.053582785802901024	0.9782265097024732	0.00659389901567621
clinical_linear	0.05360387560301124	0.9782265097024732	0.006604981022454276
clinical_linear	0.053687127853904754	0.9782265097024732	0.006609106425262967
clinical_linear	0.05371623799923907	0.9782265097024732	0.006613915699130854
clinical_linear	0.05380370271309686	0.9782265097024732	0.006614912084274681
clinical_linear	0.05381923014129763	0.9782265097024732	0.00662812473771655
clinical_linear	0.05384853851930572	0.9782265097024732	0.0066497608515189615
clinical_linear	0.05387173468485361	0.9782265097024732	0.0066518556021279785
clinical_linear	0.05388700193891732	0.9782265097024732	0.006653123633627507
clinical_linear	0.05390199841826914	0.9782265097024732	0.006676921625643612
clinical_linear	0.053917588568435836	0.9782265097024732	0.006722000505623474
clinical_linear	0.05393092825413354	0.9782265097024732	0.006748674522386966
clinical_linear	0.05400101644646126	0.9782265097024732	0.00675314932931689
clinical_linear	0.05401629514693149	0.9782265097024732	0.0067703532187617975
clinical_linear	0.05408493762465605	0.9782265097024732	0.006771477716955532
clinical_linear	0.054169991467264686	0.9782265097024732	0.006782295774115867
clinical_linear	0.05424740762877258	0.9782265097024732	0.006795182763204201
clinical_linear	0.05429739163368539	0.9782265097024732	0.006801449917680628
clinical_linear	0.05437616760411357	0.9782265097024732	0.006808271901532134
clinical_linear	0.05444861494041932	0.9782265097024732	0.006839561668486661
clinical_linear	0.05448374851778216	0.9782265097024732	0.006843858050180599
clinical_linear	0.05450366423360549	0.9782265097024732	0.006887016051349062
clinical_linear	0.0545853610882176	0.9782265097024732	0.006896888978858107
clinical_linear	0.054660452287006604	0.9782265097024732	0.006898378407145432
clinical_linear	0.05467870942183162	0.9782265097024732	0.006907452019830885
clinical_linear	0.05473689480289199	0.9782265097024732	0.0069140541088527135
clinical_linear	0.05475720283952577	0.9782265097024732	0.006915298803539236
clinical_linear	0.054779227445209626	0.9782265097024732	0.0069167865103938065
clinical_linear	0.05478243764267191	0.9782265097024732	0.006919615197976689
clinical_linear	0.05485454497511556	0.9782265097024732	0.006930478380423099
clinical_linear	0.05487068495104437	0.9782265097024732	0.006937479686113879
clinical_linear	0.0549430249348566	0.9782265097024732	0.006950560308993867
clinical_linear	0.05495981410445092	0.9782265097024732	0.006981109898822223
clinical_linear	0.05505509214026238	0.9782265097024732	0.006982832569874374
clinical_linear	0.05513612589329998	0.9782265097024732	0.0070138295453433825
clinical_linear	0.055211237188984824	0.9782265097024732	0.0070300649598449986
clinical_linear	0.05523762664245093	0.9782265097024732	0.007031657618600719
clinical_linear	0.05528095152785665	0.9782265097024732	0.0070582264978954565
clinical_linear	0.05536729352330403	0.9782265097024732	0.0070627706492525175
clinical_linear	0.05547027915121671	0.9782265097024732	0.007066388307863319
clinical_linear	0.05555145927350885	0.9782265097024732	0.007072494978249733
clinical_linear	0.05557476993577272	0.9782265097024732	0.007075314701995043
clinical_linear	0.055613826992200494	0.9782265097024732	0.007075971055419354
clinical_linear	0.05565030050201486	0.9782265097024732	0.007108728474497667
clinical_linear	0.05567304956475913	0.9782265097024732	0.007111645625416464
clinical_linear	0.055751596021617056	0.9782265097024732	0.007120737923566811
clinical_linear	0.05576671453619178	0.9782265097024732	0.007129375663578286
clinical_linear	0.055846484086122375	0.9782265097024732	0.007131975179594819
clinical_linear	0.05594766150156436	0.9782265097024732	0.007158024762887715
clinical_linear	0.05602365170481396	0.9782265097024732	0.007189324949316993
clinical_linear	0.05604492595390027	0.9782265097024732	0.007191107198089007
clinical_linear	0.05606133663941572	0.9782265097024732	0.007192947123745345
clinical_linear	0.05607466063018253	0.9782265097024732	0.007194407344834123
clinical_linear	0.05615299085887303	0.9782265097024732	0.007226379246178969
clinical_linear	0.05622496955090738	0.9782265097024732	0.007261624162368069
clinical_linear	0.05624023973074908	0.9782265097024732	0.007268723885987514
clinical_linear	0.05634742683668815	0.9782265097024732	0.007279982124240804
clinical_linear	0.05640921988971701	0.9782265097024732	0.007284055816972467
clinical_linear	0.05643333015995745	0.9782265097024732	0.007294977324391169
clinical_linear	0.056516821478586166	0.9782265097024732	0.007301080225945782
clinical_linear	0.05654500486569799	0.9782265097024732	0.007313018351208852
clinical_linear	0.05663392817706342	0.9782265097024732	0.007321145003279663
clinical_linear	0.05673949003098631	0.9782265097024732	0.00733148304317695
clinical_linear	0.05684222009109131	0.9782265097024732	0.00733199751112122
clinical_linear	0.056887246149456304	0.9782265097024732	0.007341504747987478
clinical_linear	0.05690847589458863	0.9782265097024732	0.0073510932066167
clinical_linear	0.05698065192498195	0.9782265097024732	0.007360657830792193
clinical_linear	0.05705618527736371	0.9782265097024732	0.007428752530543832
clinical_linear	0.057078251089486894	0.9782265097024732	0.007436877717362086
clinical_linear	0.057119477525384196	0.9782265097024732	0.007479843554160923
clinical_linear	0.057144479602155955	0.9782265097024732	0.007483124048039586
clinical_linear	0.05723674577203436	0.9782265097024732	0.007490760668014056
clinical_linear	0.0573139975466714	0.9782265097024732	0.007491043633008814
clinical_linear	0.05740066809135318	0.9782265097024732	0.007499414088673253
clinical_linear	0.05747804154344917	0.9782265097024732	0.007505542226225251
clinical_linear	0.05750236810576735	0.9782265097024732	0.007506398179895752
clinical_linear	0.05761956980060514	0.9782265097024732	0.007506410264750983
clinical_linear	0.05764206561469472	0.9782265097024732	0.007530494708115254
clinical_linear	0.057666946998542794	0.9782265097024732	0.007534203955046379
clinical_linear	0.05778626680632173	0.9782265097024732	0.007604387825616376
clinical_linear	0.05781360005868609	0.9782265097024732	0.007633263589724337
clinical_linear	0.05785239681762648	0.9782265097024732	0.007642294615557719
clinical_linear	0.057901307422056264	0.9782265097024732	0.007646720272938744
clinical_linear	0.05793688644584593	0.9782265097024732	0.007656290076854061
clinical_linear	0.057964714244069064	0.9782265097024732	0.007663998986708833
clinical_linear	0.05797885593190921	0.9782265097024732	0.0076707333849300105
clinical_linear	0.058004627754547615	0.9782265097024732	0.007689000377287311
clinical_linear	0.058079681357401054	0.9782265097024732	0.0077069512349175065
clinical_linear	0.05821865564104395	0.9782265097024732	0.007712930917002824
clinical_linear	0.05828332388470387	0.9782265097024732	0.007727028905022402
clinical_linear	0.05831902605079228	0.9782265097024732	0.007729452518047196
clinical_linear	0.05840365008487937	0.9782265097024732	0.0077345932332182855
clinical_linear	0.058427058365450216	0.9782265097024732	0.007738763825591527
clinical_linear	0.05843039749401009	0.9782265097024732	0.007753622985361615
clinical_linear	0.0584753445369626	0.9782265097024732	0.007757110636882756
clinical_linear	0.058581744094738514	0.9782265097024732	0.007758767511973536
clinical_linear	0.058612158379503586	0.9782265097024732	0.007764231280370898
clinical_linear	0.05868577561441789	0.9782265097024732	0.007841470934103418
clinical_linear	0.05879569814090596	0.9782265097024732	0.0078654830919328
clinical_linear	0.05882798288143696	0.9782265097024732	0.007869326573418073
clinical_linear	0.05893511263985387	0.9782265097024732	0.00788414019386125
clinical_linear	0.058976276872747334	0.9782265097024732	0.007886002770096764
clinical_linear	0.05902110201918554	0.9782265097024732	0.007898237207693271
clinical_linear	0.05904460903104788	0.9782265097024732	0.007919431195675062
clinical_linear	0.057405220866163134	0.9494116876290741	0.00794738444467672
clinical_linear	0.057430162636520475	0.9494116876290741	0.00797781662183928
clinical_linear	0.057534382093978834	0.9494116876290741	0.007977990371915695
clinical_linear	0.05755816951268905	0.9494116876290741	0.007978777280064
clinical_linear	0.05763309609467971	0.9494116876290741	0.007979635838106534
clinical_linear	0.057721404523400084	0.9494116876290741	0.00799538486169154
clinical_linear	0.057748140309326616	0.9494116876290741	0.008009006364579288
clinical_linear	0.057828834144823114	0.9494116876290741	0.008014957210141066
clinical_linear	0.057860685882164406	0.9494116876290741	0.00804439990463219
clinical_linear	0.057977240258445965	0.9494116876290741	0.008049770297738748
clinical_linear	0.05800857905108224	0.9494116876290741	0.008057409168226549
clinical_linear	0.058030427550433895	0.9494116876290741	0.008067374439751411
clinical_linear	0.058051630495745736	0.9494116876290741	0.008097674903317736
clinical_linear	0.05812897947484201	0.9494116876290741	0.008116355433123449
clinical_linear	0.05815233813747856	0.9494116876290741	0.0081286936468186
clinical_linear	0.05816731668343148	0.9494116876290741	0.00816899071699182
clinical_linear	0.058190761529222326	0.9494116876290741	0.008178934055327007
clinical_linear	0.05827222436991503	0.9494116876290741	0.008185781405031846
clinical_linear	0.05837120758293167	0.9494116876290741	0.008190470444471252
clinical_linear	0.05838926817501022	0.9494116876290741	0.008212637089949982
clinical_linear	0.05843765855587817	0.9494116876290741	0.00821315585821731
clinical_linear	0.05855190300883386	0.9494116876290741	0.00825980599147415
clinical_linear	0.058653373598501604	0.9494116876290741	0.008273022448506575
clinical_linear	0.058730394942178306	0.9494116876290741	0.008285451013696238
clinical_linear	0.05883248566805628	0.9494116876290741	0.008318292644973023
clinical_linear	0.058858441597352006	0.9494116876290741	0.008336608390978315
clinical_linear	0.05892766897836869	0.9494116876290741	0.008337570090486973
clinical_linear	0.05899705939712439	0.9494116876290741	0.008349504162856571
clinical_linear	0.05910808269976776	0.9494116876290741	0.008390420928760326
clinical_linear	0.05913287206465833	0.9494116876290741	0.008399446703084663
clinical_linear	0.059225296608920175	0.9494116876290741	0.008433950404559193
clinical_linear	0.059310334855975075	0.9494116876290741	0.008438773284127964
clinical_linear	0.059417111308853965	0.9494116876290741	0.008456599925874669
clinical_linear	0.05945806764147626	0.9494116876290741	0.008466289810778429
clinical_linear	0.059514909343685064	0.9494116876290741	0.008490827773826183
clinical_linear	0.05954178292301499	0.9494116876290741	0.00849701239414503
clinical_linear	0.05963354854666039	0.9494116876290741	0.008520441860167156
clinical_linear	0.05964908255366527	0.9494116876290741	0.00853540700504006
clinical_linear	0.059729555526975786	0.9494116876290741	0.008573462810813854
clinical_linear	0.05976276683854694	0.9494116876290741	0.008575042749686294
clinical_linear	0.05989330127806194	0.9494116876290741	0.008582618396816889
clinical_linear	0.059989235170138176	0.9494116876290741	0.008610381417555818
clinical_linear	0.06001326246349156	0.9494116876290741	0.008618010322109616
clinical_linear	0.06006421209628153	0.9494116876290741	0.008624985704992712
clinical_linear	0.0601633627075536	0.9494116876290741	0.00862929810316651
clinical_linear	0.06027312630524055	0.9494116876290741	0.00863613043064922
clinical_linear	0.0603481078013319	0.9494116876290741	0.008638857231593858
clinical_linear	0.060376864342101454	0.9494116876290741	0.008641758071859641
clinical_linear	0.0604584817812588	0.9494116876290741	0.008642910908790696
clinical_linear	0.06048381035236193	0.9494116876290741	0.008666295186718433
clinical_linear	0.06051192438166797	0.9494116876290741	0.008666489947083774
clinical_linear	0.06053466335576056	0.9494116876290741	0.008677694946442856
clinical_linear	0.06064752217011038	0.9494116876290741	0.00868210106451822
clinical_linear	0.060661222854613575	0.9494116876290741	0.008692325639559866
clinical_linear	0.06074573135681519	0.9494116876290741	0.008700992831154285
clinical_linear	0.06076426811648431	0.9494116876290741	0.008704487037674957
clinical_linear	0.060795080179066575	0.9494116876290741	0.008718039918374165
clinical_linear	0.060485056473629194	0.9442584834693551	0.00872717714583766
clinical_linear	0.060577939875455206	0.9442584834693551	0.008729388420177588
clinical_linear	0.06061390043082554	0.9442584834693551	0.008757312984559703
clinical_linear	0.060653696723226916	0.9442584834693551	0.0087769172794356
clinical_linear	0.060747881013366575	0.9442584834693551	0.008782918843509239
clinical_linear	0.06078161542311403	0.9442584834693551	0.008807023664120181
clinical_linear	0.06081047224682808	0.9442584834693551	0.008816970345718027
clinical_linear	0.06085138223213862	0.9442584834693551	0.008827953243620307
clinical_linear	0.060950225173034146	0.9442584834693551	0.008854464215992876
clinical_linear	0.06105950497550033	0.9442584834693551	0.00887654117393975
clinical_linear	0.06109315553155518	0.9442584834693551	0.008908847773198973
clinical_linear	0.06120707328956711	0.9442584834693551	0.00892057860637167
clinical_linear	0.06129849506418926	0.9442584834693551	0.008933819912078166
clinical_linear	0.06132115432705271	0.9442584834693551	0.008941027250274887
clinical_linear	0.061435924749286906	0.9442584834693551	0.008973439568259365
clinical_linear	0.06146593330221896	0.9442584834693551	0.00898567577519035
clinical_linear	0.06148685255831991	0.9442584834693551	0.009031383796850527
clinical_linear	0.061536258145807335	0.9442584834693551	0.009044371356553334
clinical_linear	0.06156264127579846	0.9442584834693551	0.009051502521837864
clinical_linear	0.061592655621220585	0.9442584834693551	0.009069393051132933
clinical_linear	0.061612116025135284	0.9442584834693551	0.009122536605314712
clinical_linear	0.06170006626062797	0.9442584834693551	0.009136648274920446
clinical_linear	0.06173934825826284	0.9442584834693551	0.009154751934117928
clinical_linear	0.06179902210162787	0.9442584834693551	0.009160392994225011
clinical_linear	0.061905731304662336	0.9442584834693551	0.009178429920645883
clinical_linear	0.062015271728441936	0.9442584834693551	0.009195664792217947
clinical_linear	0.06203499554325861	0.9442584834693551	0.009216826223273711
clinical_linear	0.062126020535923775	0.9442584834693551	0.009227072091834385
clinical_linear	0.06217032679783832	0.9442584834693551	0.009231495640319822
clinical_linear	0.060667986677910436	0.91996684065794	0.00923937655014685
clinical_linear	0.06076119337580263	0.91996684065794	0.00923967221131898
clinical_linear	0.06086126044213563	0.91996684065794	0.009253105621313817
clinical_linear	0.06097282155396159	0.91996684065794	0.009269279111447955
clinical_linear	0.06108771848023097	0.91996684065794	0.00930361614078358
clinical_linear	0.06114732807781558	0.91996684065794	0.009335217364757035
clinical_linear	0.06125177847941126	0.91996684065794	0.009343408459283352
clinical_linear	0.06137263654687162	0.91996684065794	0.009356243358266654
clinical_linear	0.061423522927509216	0.91996684065794	0.00936398909303225
clinical_linear	0.061540126355366515	0.91996684065794	0.009366280665854454
clinical_linear	0.061564735629434104	0.91996684065794	0.009368470999104008
clinical_linear	0.0599294935058657	0.8939735182549222	0.009404061558022257
clinical_linear	0.05985605465820164	0.8928082778189318	0.009415659755319038
clinical_linear	0.059922743640711616	0.8928082778189318	0.009420581941937858
clinical_linear	0.0600177907579995	0.8928082778189318	0.009423904214228168
clinical_linear	0.06005464184528033	0.8928082778189318	0.009432329128307403
clinical_linear	0.060107346210809716	0.8928082778189318	0.009470816617086647
clinical_linear	0.060211814472027135	0.8928082778189318	0.009474169302584599
clinical_linear	0.060244748293185844	0.8928082778189318	0.00952823717636151
clinical_linear	0.060269808750304174	0.8928082778189318	0.009559577828039175
clinical_linear	0.06028733563158365	0.8928082778189318	0.009588884128308484
clinical_linear	0.06030539991818587	0.8928082778189318	0.00961590484182365
clinical_linear	0.06040435409300944	0.8928082778189318	0.00965537381698501
clinical_linear	0.060424839932830265	0.8928082778189318	0.00966281816092403
clinical_linear	0.060553164479433236	0.8928082778189318	0.009667403500422233
clinical_linear	0.060693269320655635	0.8928082778189318	0.009680924507977487
clinical_linear	0.0606997905794378	0.8928082778189318	0.009694228126360541
clinical_linear	0.06078066584827286	0.8928082778189318	0.009713007656696889
clinical_linear	0.060808455333794885	0.8928082778189318	0.009714046989132913
clinical_linear	0.05943422077220908	0.8713563696217431	0.0097329937191457
clinical_linear	0.05946380028276597	0.8713563696217431	0.009740863402953158
clinical_linear	0.05950245833877476	0.8713563696217431	0.009758857355894665
clinical_linear	0.05958975077162035	0.8713563696217431	0.00977265859893606
clinical_linear	0.059609485790202595	0.8713563696217431	0.009776213427839702
clinical_linear	0.05967174066350245	0.8713563696217431	0.009787858831903822
clinical_linear	0.0597586133304423	0.8713563696217431	0.009790946737717405
clinical_linear	0.05981792638361866	0.8713563696217431	0.009818046510497985
clinical_linear	0.05991228116047966	0.8713563696217431	0.009818999951815162
clinical_linear	0.05998323280588314	0.8713563696217431	0.009828918150249139
clinical_linear	0.06005937039335842	0.8713563696217431	0.00984413860354437
clinical_linear	0.06009718164018025	0.8713563696217431	0.009861203413845915
clinical_linear	0.06021332956628021	0.8713563696217431	0.009868464586601438
clinical_linear	0.060325309257476555	0.8713563696217431	0.009873027153952661
clinical_linear	0.06041040336674484	0.8713563696217431	0.009875493422515147
clinical_linear	0.06046088288285802	0.8713563696217431	0.009889538587758186
clinical_linear	0.060516275097724004	0.8713563696217431	0.00989948517603255
clinical_linear	0.060553668886534205	0.8713563696217431	0.009899568780533696
clinical_linear	0.060581573187864265	0.8713563696217431	0.00990247077512212
clinical_linear	0.06069013381651376	0.8713563696217431	0.009909342353106438
clinical_linear	0.06077062918941719	0.8713563696217431	0.010004930850683505
clinical_linear	0.060797496393928	0.8713563696217431	0.010005360627947105
clinical_linear	0.06093599342486471	0.8713563696217431	0.010051014886585328
clinical_linear	0.06095744008419189	0.8713563696217431	0.010067622570934232
clinical_linear	0.06098731135925364	0.8713563696217431	0.010089926960415111
clinical_linear	0.06102505352589751	0.8713563696217431	0.010140226529424375
clinical_linear	0.061125096162183805	0.8713563696217431	0.010150149057032378
clinical_linear	0.06118171269155215	0.8713563696217431	0.010167607344057325
clinical_linear	0.06121151247784634	0.8713563696217431	0.010232708942654541
clinical_linear	0.061240320289710874	0.8713563696217431	0.010242095508497535
clinical_linear	0.061339511015833834	0.8713563696217431	0.010272439786971161
clinical_linear	0.061361226862144874	0.8713563696217431	0.010276217920627679
clinical_linear	0.06142144997335641	0.8713563696217431	0.010283473129326433
clinical_linear	0.06154989168996839	0.8713563696217431	0.01034374854859738
clinical_linear	0.061641050759140774	0.8713563696217431	0.010344806089074869
clinical_linear	0.061672868250100696	0.8713563696217431	0.010349388550763911
clinical_linear	0.061689735839131024	0.8713563696217431	0.010363061317323641
clinical_linear	0.06171203564506936	0.8713563696217431	0.010367223289900626
clinical_linear	0.06173009198114104	0.8713563696217431	0.010370642472109
clinical_linear	0.06178423458265744	0.8713563696217431	0.010428810145853354
clinical_linear	0.06181756817828264	0.8713563696217431	0.010429129278713888
clinical_linear	0.0618621063120126	0.8713563696217431	0.010439467366706558
clinical_linear	0.06191289649915133	0.8713563696217431	0.010445967283972998
clinical_linear	0.061936070620626046	0.8713563696217431	0.010457654184330053
clinical_linear	0.06206125749505941	0.8713563696217431	0.010464679026390152
clinical_linear	0.062124640967985145	0.8713563696217431	0.010465519685155661
clinical_linear	0.06216191754987222	0.8713563696217431	0.010496281925959607
clinical_linear	0.0622463671313463	0.8713563696217431	0.010517035180222734
clinical_linear	0.062266098926015194	0.8713563696217431	0.01053467928726051
clinical_linear	0.062405734456691384	0.8713563696217431	0.010546736419888448
clinical_linear	0.06247214875714383	0.8713563696217431	0.010554080476494292
clinical_linear	0.06252024912287914	0.8713563696217431	0.010560970167565758
clinical_linear	0.06258509298265984	0.8713563696217431	0.01063668333265389
clinical_linear	0.06263228746294315	0.8713563696217431	0.010653864617911424
clinical_linear	0.06275854757507755	0.8713563696217431	0.010666690354384839
clinical_linear	0.06281793596551935	0.8713563696217431	0.010678079303541397
clinical_linear	0.06285653492453253	0.8713563696217431	0.010786925305357636
clinical_linear	0.0629039364552563	0.8713563696217431	0.010800097109049158
clinical_linear	0.06295276454198835	0.8713563696217431	0.01080671615782981
clinical_linear	0.06302220261429493	0.8713563696217431	0.010817083178428343
clinical_linear	0.06312875722397007	0.8713563696217431	0.010856869081058181
clinical_linear	0.06324423549337008	0.8713563696217431	0.010866425460067454
clinical_linear	0.06329236517655268	0.8713563696217431	0.010890084218394944
clinical_linear	0.06334179838412353	0.8713563696217431	0.010890603187267412
clinical_linear	0.06346068491108806	0.8713563696217431	0.010898774260510224
clinical_linear	0.06349855970342466	0.8713563696217431	0.01090561205046933
clinical_linear	0.06357603954642953	0.8713563696217431	0.010918702936822572
clinical_linear	0.06359742110042992	0.8713563696217431	0.010937202504778103
clinical_linear	0.06376042397606263	0.8713563696217431	0.01096310740587076
clinical_linear	0.0637959755734816	0.8713563696217431	0.010967360516429714
clinical_linear	0.06382670058447375	0.8713563696217431	0.010973190794286908
clinical_linear	0.06385860078748344	0.8713563696217431	0.01101680567747101
clinical_linear	0.06391055430502328	0.8713563696217431	0.011071238347124474
clinical_linear	0.06392150577456598	0.8713563696217431	0.01108648395892953
clinical_linear	0.06395166472907933	0.8713563696217431	0.011123086492803094
clinical_linear	0.06395949362808497	0.8713563696217431	0.011145167527191791
clinical_linear	0.06399062595050674	0.8713563696217431	0.011173557860681502
clinical_linear	0.06404880839144202	0.8713563696217431	0.011182509266818125
clinical_linear	0.06416728297961176	0.8713563696217431	0.011215343078589651
clinical_linear	0.064200504035429	0.8713563696217431	0.011218668053553729
clinical_linear	0.06430107453431394	0.8713563696217431	0.011308649704696572
clinical_linear	0.06440196061621709	0.8713563696217431	0.011315670048247543
clinical_linear	0.06452759145614223	0.8713563696217431	0.011325243050787095
clinical_linear	0.06466936748639326	0.8713563696217431	0.011333072137954828
clinical_linear	0.06471322086295128	0.8713563696217431	0.011351582271046842
clinical_linear	0.06481504067844092	0.8713563696217431	0.01135263131469778
clinical_linear	0.06491754728040515	0.8713563696217431	0.011369460633665486
clinical_linear	0.06497903567329982	0.8713563696217431	0.011495031446780098
clinical_linear	0.06501115725659908	0.8713563696217431	0.011497468357195638
clinical_linear	0.06515724172348879	0.8713563696217431	0.011503867227260383
clinical_linear	0.0652604646921504	0.8713563696217431	0.011529124130349438
clinical_linear	0.06542209426908888	0.8713563696217431	0.011537440889548778
clinical_linear	0.0654546670775235	0.8713563696217431	0.011561239810149181
clinical_linear	0.06547894619764025	0.8713563696217431	0.011575806919077676
clinical_linear	0.065544137662557	0.8713563696217431	0.0116011917738668
clinical_linear	0.06566844178929965	0.8713563696217431	0.011616279245443051
clinical_linear	0.065820008911101	0.8713563696217431	0.011674397007707926
clinical_linear	0.0658769693812692	0.8713563696217431	0.011677459108128911
clinical_linear	0.06595683609679083	0.8713563696217431	0.01168430082476067
clinical_linear	0.06598196329615563	0.8713563696217431	0.01168545017088598
clinical_linear	0.06545926804650198	0.8639701724855318	0.011716590541695092
clinical_linear	0.06554460544226111	0.8639701724855318	0.01172480811211124
clinical_linear	0.06558328077144648	0.8639701724855318	0.011737317831627314
clinical_linear	0.0656635032589051	0.8639701724855318	0.011749079642914977
clinical_linear	0.06573512824669189	0.8639701724855318	0.01178976829271334
clinical_linear	0.0658753069178049	0.8639701724855318	0.011825591550457546
clinical_linear	0.06591565999041572	0.8639701724855318	0.011857938618183987
clinical_linear	0.06597525123493281	0.8639701724855318	0.011887255769873177
clinical_linear	0.0660085628772126	0.8639701724855318	0.011927559405411556
clinical_linear	0.06606928780289646	0.8639701724855318	0.011930173574897927
clinical_linear	0.06607590924511164	0.8639701724855318	0.011934655304498222
clinical_linear	0.0661972824807169	0.8639701724855318	0.012005491871891595
clinical_linear	0.06626974984757499	0.8639701724855318	0.012012066332530645
clinical_linear	0.0663208574536541	0.8639701724855318	0.01205747368148346
clinical_linear	0.06632517144562318	0.8639701724855318	0.012059320071883208
clinical_linear	0.06644554697079202	0.8639701724855318	0.012090379123306828
clinical_linear	0.06650702622568837	0.8639701724855318	0.012127539838583189
clinical_linear	0.0665376329394053	0.8639701724855318	0.012147939113384557
clinical_linear	0.06658103661258337	0.8639701724855318	0.01218160991644625
clinical_linear	0.06672921462287915	0.8639701724855318	0.01219604632088165
clinical_linear	0.06684987678099896	0.8639701724855318	0.012277030866118067
clinical_linear	0.06698445170231078	0.8639701724855318	0.012295088219326582
clinical_linear	0.06710721539364375	0.8639701724855318	0.012296633353593845
clinical_linear	0.06714909231216942	0.8639701724855318	0.01230437645540313
clinical_linear	0.06729537304378624	0.8639701724855318	0.01232351607384392
clinical_linear	0.06733845522521094	0.8639701724855318	0.012328126551381635
clinical_linear	0.06737963102680701	0.8639701724855318	0.012328670136597983
clinical_linear	0.06741724994636136	0.8639701724855318	0.012329263969611818
clinical_linear	0.06759123209456468	0.8639701724855318	0.0123460104338694
clinical_linear	0.06761684708637568	0.8639701724855318	0.012356954869087774
clinical_linear	0.06769273727313256	0.8639701724855318	0.012413938567102512
clinical_linear	0.06773434761779275	0.8639701724855318	0.012419409747038257
clinical_linear	0.06782881217389382	0.8639701724855318	0.012462937819124805
clinical_linear	0.0679569004731693	0.8639701724855318	0.012466574481076074
clinical_linear	0.06799496117065501	0.8639701724855318	0.012556595286553772
clinical_linear	0.06692658052098249	0.8494212036075898	0.012575785424965291
clinical_linear	0.06700629938767245	0.8494212036075898	0.012610241402190867
clinical_linear	0.06704671567682687	0.8494212036075898	0.012663042350217929
clinical_linear	0.06705873297249693	0.8494212036075898	0.012663131271144415
clinical_linear	0.0670847805695596	0.8494212036075898	0.012676750349605281
clinical_linear	0.06722199147396765	0.8494212036075898	0.01273163852962384
clinical_linear	0.06725366734978733	0.8494212036075898	0.01275268754760018
clinical_linear	0.06731315075569204	0.8494212036075898	0.012760266457755137
clinical_linear	0.06739155494568992	0.8494212036075898	0.012825383616486354
clinical_linear	0.06746054731966429	0.8494212036075898	0.01284182330189653
clinical_linear	0.06749597248595887	0.8494212036075898	0.012863889754989985
clinical_linear	0.0675209477454872	0.8494212036075898	0.012874650610290524
clinical_linear	0.06755151293205314	0.8494212036075898	0.01288759665672091
clinical_linear	0.0675801540340811	0.8494212036075898	0.012941896826632096
clinical_linear	0.06767385826801992	0.8494212036075898	0.012962758468920529
clinical_linear	0.06770874788621535	0.8494212036075898	0.012986882618423781
clinical_linear	0.06782193323556704	0.8494212036075898	0.012997764144577522
clinical_linear	0.06797241433876762	0.8494212036075898	0.013013832586409113
clinical_linear	0.06804750597750611	0.8494212036075898	0.013050637655054178
clinical_linear	0.06820255897655746	0.8494212036075898	0.013071974268327903
clinical_linear	0.0682468243848735	0.8494212036075898	0.01308771821309564
clinical_linear	0.06831017637032867	0.8494212036075898	0.013124650890841685
clinical_linear	0.06843039936184224	0.8494212036075898	0.013141732715670401
clinical_linear	0.06858504805252696	0.8494212036075898	0.013163239331089921
clinical_linear	0.06865702446008322	0.8494212036075898	0.01319901034170999
clinical_linear	0.06875251943820246	0.8494212036075898	0.013231514506297
clinical_linear	0.06890401299390363	0.8494212036075898	0.013246733855455106
clinical_linear	0.0690483601037243	0.8494212036075898	0.01325730876073678
clinical_linear	0.06920617058200164	0.8494212036075898	0.013320793896826963
clinical_linear	0.06924957506259323	0.8494212036075898	0.01333067842771579
clinical_linear	0.06927299046361486	0.8494212036075898	0.013336646366709023
clinical_linear	0.06939269590732687	0.8494212036075898	0.013381989520826273
clinical_linear	0.06956920793539707	0.8494212036075898	0.01347254698783863
clinical_linear	0.0695991090207833	0.8494212036075898	0.013517094530276217
clinical_linear	0.06964125615720876	0.8494212036075898	0.013543200767654952
clinical_linear	0.06982372238707223	0.8494212036075898	0.013561681370888397
clinical_linear	0.07001133407368237	0.8494212036075898	0.013561894474905823
clinical_linear	0.07009858934980885	0.8494212036075898	0.013586266653826687
clinical_linear	0.0701913658707552	0.8494212036075898	0.013600114070604555
clinical_linear	0.07022867269641273	0.8494212036075898	0.013605613741147344
clinical_linear	0.07035340762153029	0.8494212036075898	0.013646273521896863
clinical_linear	0.07039781259910771	0.8494212036075898	0.013690935676428592
clinical_linear	0.07040319287322104	0.8494212036075898	0.013804405388405364
clinical_linear	0.07044959693071919	0.8494212036075898	0.013823054963361992
clinical_linear	0.07051735474867937	0.8494212036075898	0.013876347891449545
clinical_linear	0.07072063247093353	0.8494212036075898	0.014000270246845734
clinical_linear	0.07092160447573716	0.8494212036075898	0.014002373421649308
clinical_linear	0.07096806321728141	0.8494212036075898	0.014081378329026301
clinical_linear	0.07099467177924774	0.8494212036075898	0.014187777693637212
clinical_linear	0.07102789935945475	0.8494212036075898	0.014205954228649946
clinical_linear	0.0711846728676185	0.8494212036075898	0.014234752051063126
clinical_linear	0.0713243593846785	0.8494212036075898	0.014253509192618115
clinical_linear	0.07141322056594461	0.8494212036075898	0.014257929557275364
clinical_linear	0.07142073156332888	0.8494212036075898	0.014267687472473959
clinical_linear	0.07153454778110555	0.8494212036075898	0.01429631455902436
clinical_linear	0.0715724582984853	0.8494212036075898	0.014302169717865756
clinical_linear	0.07172399508322637	0.8494212036075898	0.014352732779753933
clinical_linear	0.07191968621845862	0.8494212036075898	0.014427428906842286
clinical_linear	0.07197385081157259	0.8494212036075898	0.014449507041730748
clinical_linear	0.07206878258967726	0.8494212036075898	0.014503999069486701
clinical_linear	0.07226636226904384	0.8494212036075898	0.014524603115450771
clinical_linear	0.07240625959806359	0.8494212036075898	0.014598168573867849
clinical_linear	0.07245187626469221	0.8494212036075898	0.0146526717649249
clinical_linear	0.0726303855580335	0.8494212036075898	0.01469006907372488
clinical_linear	0.0726720986366202	0.8494212036075898	0.014697078649256054
clinical_linear	0.07270339213564794	0.8494212036075898	0.014721668225104198
clinical_linear	0.07272572696984035	0.8494212036075898	0.014739211724285368
clinical_linear	0.0728001059899174	0.8494212036075898	0.014751500301211301
clinical_linear	0.07284505720952048	0.8494212036075898	0.014771051647516244
clinical_linear	0.07287661479366056	0.8494212036075898	0.014806162032181342
clinical_linear	0.07304281372259759	0.8494212036075898	0.014836298880652968
clinical_linear	0.07312059130261829	0.8494212036075898	0.014872063133636915
clinical_linear	0.07320805781558047	0.8494212036075898	0.014896156788295969
clinical_linear	0.07324649686039701	0.8494212036075898	0.014900858362521679
clinical_linear	0.07342410512441554	0.8494212036075898	0.01490854797065446
clinical_linear	0.07343795325672584	0.8494212036075898	0.014951026353869079
clinical_linear	0.07357032002601885	0.8494212036075898	0.014953012723011999
clinical_linear	0.07357841832440196	0.8494212036075898	0.015009712872245498
clinical_linear	0.07361919949888382	0.8494212036075898	0.015010409287588336
clinical_linear	0.07365408320910251	0.8494212036075898	0.01503638078985527
clinical_linear	0.07370128621898306	0.8494212036075898	0.015052465715299744
clinical_linear	0.07384071418658074	0.8494212036075898	0.015080652691759382
clinical_linear	0.07391258996092591	0.8494212036075898	0.015081319910643286
clinical_linear	0.07404937117182249	0.8494212036075898	0.015194842790823573
clinical_linear	0.07412532915600203	0.8494212036075898	0.015216547482018781
clinical_linear	0.07415801362837203	0.8494212036075898	0.015246054621564021
clinical_linear	0.07424696850640108	0.8494212036075898	0.015293712635555902
clinical_linear	0.0743029987626911	0.8494212036075898	0.01530555845153675
clinical_linear	0.07440736242461587	0.8494212036075898	0.015328069145824363
clinical_linear	0.07441587129884071	0.8494212036075898	0.015365147363407874
clinical_linear	0.07457457613219103	0.8494212036075898	0.015410261612326472
clinical_linear	0.0746382650318571	0.8494212036075898	0.015428026317949312
clinical_linear	0.07476250288723163	0.8494212036075898	0.015431665778243378
clinical_linear	0.07478881887700985	0.8494212036075898	0.015490301785582165
clinical_linear	0.07479778837809294	0.8494212036075898	0.01557123026641249
clinical_linear	0.07491497519893858	0.8494212036075898	0.015604049264202726
clinical_linear	0.07492363430276273	0.8494212036075898	0.0157176999492097
clinical_linear	0.07513114061573999	0.8494212036075898	0.015718986316105396
clinical_linear	0.07515512786913583	0.8494212036075898	0.015750107676894214
clinical_linear	0.07534690157979353	0.8494212036075898	0.015771289408424413
clinical_linear	0.07539701493214189	0.8494212036075898	0.01578441243779236
clinical_linear	0.07540613091846482	0.8494212036075898	0.015787557944377716
clinical_linear	0.07547157650068774	0.8494212036075898	0.01581697128938625
clinical_linear	0.07558698489067442	0.8494212036075898	0.015833619440445378
clinical_linear	0.07559546317269898	0.8494212036075898	0.01588069787946071
clinical_linear	0.07576039608993804	0.8494212036075898	0.01588225555696999
clinical_linear	0.07581463729042164	0.8494212036075898	0.015887215128611114
clinical_linear	0.07586952773730446	0.8494212036075898	0.015888613121254974
clinical_linear	0.0758926279061757	0.8494212036075898	0.015903616887189765
clinical_linear	0.07594062063916307	0.8494212036075898	0.015937285463844954
clinical_linear	0.07602238393078548	0.8494212036075898	0.015957092201255914
clinical_linear	0.0760997742968695	0.8494212036075898	0.015980059687801196
clinical_linear	0.0763199793865678	0.8494212036075898	0.01599425736934112
clinical_linear	0.07634157544655207	0.8494212036075898	0.01609622925767005
clinical_linear	0.07650801648933567	0.8494212036075898	0.01609796699587565
clinical_linear	0.07655430388504977	0.8494212036075898	0.01614207572478165
clinical_linear	0.07666148431856035	0.8494212036075898	0.016197140758907803
clinical_linear	0.07683001070916684	0.8494212036075898	0.016205265343990412
clinical_linear	0.07632673925090495	0.8433973260765214	0.01623347348245926
clinical_linear	0.07655984332285821	0.8433973260765214	0.016237255922362182
clinical_linear	0.07663130255430015	0.8433973260765214	0.016303793120138854
clinical_linear	0.07663777586570837	0.8433973260765214	0.01631658615251001
clinical_linear	0.07683591274285473	0.8433973260765214	0.0163186813820068
clinical_linear	0.07693638559555542	0.8433973260765214	0.01640432986943429
clinical_linear	0.07694288298417272	0.8433973260765214	0.016439642692027155
clinical_linear	0.07711764108944882	0.8433973260765214	0.01646773945721279
clinical_linear	0.07732136263302967	0.8433973260765214	0.016523514100654065
clinical_linear	0.07736371877739495	0.8433973260765214	0.01657137234257704
clinical_linear	0.07538645072617033	0.8200842179477583	0.016596649266258118
clinical_linear	0.07550572444426389	0.8200842179477583	0.016624292142707
clinical_linear	0.07553927169259149	0.8200842179477583	0.01664641213069812
clinical_linear	0.07559060165525597	0.8200842179477583	0.016669311905524335
clinical_linear	0.07576142607662141	0.8200842179477583	0.016722040511504985
clinical_linear	0.07591824680067633	0.8200842179477583	0.01676811306662473
clinical_linear	0.07612917455375406	0.8200842179477583	0.01685432022077347
clinical_linear	0.07617142831171517	0.8200842179477583	0.016886674436636107
clinical_linear	0.07626785634206971	0.8200842179477583	0.01692216945817982
clinical_linear	0.07630736827269857	0.8200842179477583	0.016927076973013253
clinical_linear	0.07639529784987006	0.8200842179477583	0.016935442203414017
clinical_linear	0.07640517157228044	0.8200842179477583	0.016962590247216212
clinical_linear	0.07580816288832323	0.8131506908222349	0.016978641801717133
clinical_linear	0.07524255502085234	0.8065901042843202	0.017036464639102248
clinical_linear	0.07542917136963916	0.8065901042843202	0.017069886714010576
clinical_linear	0.07556288697860694	0.8065901042843202	0.0170984756856606
clinical_linear	0.07561388927217315	0.8065901042843202	0.017100741867109
clinical_linear	0.07570035112319363	0.8065901042843202	0.017153237898466695
clinical_linear	0.07571158085118597	0.8065901042843202	0.01722913833843884
clinical_linear	0.07576863972912376	0.8065901042843202	0.017359267441268218
clinical_linear	0.07587008382395075	0.8065901042843202	0.01739585308529446
clinical_linear	0.07603645302930051	0.8065901042843202	0.017414941912785673
clinical_linear	0.07610778562915275	0.8065901042843202	0.017448113563246687
clinical_linear	0.07619896086071487	0.8065901042843202	0.017461928232198307
clinical_linear	0.07620677519715216	0.8065901042843202	0.017494329426200737
clinical_linear	0.0762651824029437	0.8065901042843202	0.01756062928975402
clinical_linear	0.0764340761838589	0.8065901042843202	0.017568722644916195
clinical_linear	0.07651261176792876	0.8065901042843202	0.01766160285005987
clinical_linear	0.07661853011654063	0.8065901042843202	0.01771811251996774
clinical_linear	0.07667456106250252	0.8065901042843202	0.017721923037053333
clinical_linear	0.07684942709685018	0.8065901042843202	0.017746365126607964
clinical_linear	0.07698294419948859	0.8065901042843202	0.01775646291935007
clinical_linear	0.07710578861637124	0.8065901042843202	0.01780604627705229
clinical_linear	0.07720854141493592	0.8065901042843202	0.017840928525575967
clinical_linear	0.0772616501018028	0.8065901042843202	0.01785251045773854
clinical_linear	0.07731208183069019	0.8065901042843202	0.017906796213704567
clinical_linear	0.07743108539819914	0.8065901042843202	0.018046081819508772
clinical_linear	0.07748036710295804	0.8065901042843202	0.018206613421561303
clinical_linear	0.07759291328907562	0.8065901042843202	0.018239410189391736
clinical_linear	0.07770891339302771	0.8065901042843202	0.018348898007166374
clinical_linear	0.07775761015616298	0.8065901042843202	0.01836886583012513
clinical_linear	0.0778527836010881	0.8065901042843202	0.0183779621796669
clinical_linear	0.07787644964467597	0.8065901042843202	0.018408172075016938
clinical_linear	0.0779310596463772	0.8065901042843202	0.01842340022474584
clinical_linear	0.07796990051307116	0.8065901042843202	0.018458940617344318
clinical_linear	0.07822727545978186	0.8065901042843202	0.01856001965846866
clinical_linear	0.07842831789765337	0.8065901042843202	0.01856095053358678
clinical_linear	0.07845466907278649	0.8065901042843202	0.018626081375802732
clinical_linear	0.07853282709199096	0.8065901042843202	0.018659530739223402
clinical_linear	0.07864492606339045	0.8065901042843202	0.018679951998925498
clinical_linear	0.07882550827825802	0.8065901042843202	0.018724044256652108
clinical_linear	0.07834156361315942	0.801217166476469	0.018796352490896256
clinical_linear	0.07851842206181871	0.801217166476469	0.018834462406118156
clinical_linear	0.07860269329138225	0.801217166476469	0.018955059656244787
clinical_linear	0.07866689362852276	0.801217166476469	0.01901764155286928
clinical_linear	0.07879489582784893	0.801217166476469	0.019082059564517955
clinical_linear	0.07890882380435382	0.801217166476469	0.019156469275731003
clinical_linear	0.07899162640634985	0.801217166476469	0.01921198657928092
clinical_linear	0.0791129103378158	0.801217166476469	0.019215117216596727
clinical_linear	0.0791710181191075	0.801217166476469	0.019274266695292478
clinical_linear	0.0792260261021566	0.801217166476469	0.01928156054623986
clinical_linear	0.07945202731178382	0.801217166476469	0.019287372719218755
clinical_linear	0.07965593517464507	0.801217166476469	0.0193328397268288
clinical_linear	0.07973285836954114	0.801217166476469	0.019369137276685364
clinical_linear	0.07974003039423387	0.801217166476469	0.019384235004962946
clinical_linear	0.07988875035285499	0.801217166476469	0.019441215557345286
clinical_linear	0.07999453795847465	0.801217166476469	0.01948754131101996
clinical_linear	0.08000805944547769	0.801217166476469	0.01958574662348474
clinical_linear	0.0800828850835789	0.801217166476469	0.01959575739848062
clinical_linear	0.0801953616350415	0.801217166476469	0.0196580851005547
clinical_linear	0.08025394346658526	0.801217166476469	0.019732819088388927
clinical_linear	0.08026467026647731	0.801217166476469	0.01976131179622861
clinical_linear	0.08037687681312684	0.801217166476469	0.019779503614707917
clinical_linear	0.08041821338132349	0.801217166476469	0.01979004075830241
clinical_linear	0.08047772032670361	0.801217166476469	0.01984651740836347
clinical_linear	0.08063798090291883	0.801217166476469	0.019902975731585285
clinical_linear	0.08066956624828199	0.801217166476469	0.019952317953836625
clinical_linear	0.08082177700601235	0.801217166476469	0.02006498268063747
clinical_linear	0.08083537639023575	0.801217166476469	0.020067590531989334
clinical_linear	0.08092650296103128	0.801217166476469	0.0201342719524892
clinical_linear	0.08107899217342583	0.801217166476469	0.020135361455077296
clinical_linear	0.08116458632705559	0.801217166476469	0.020151568914321977
clinical_linear	0.08130206797805235	0.801217166476469	0.020246867213031972
clinical_linear	0.08140327071087959	0.801217166476469	0.02027091883690283
clinical_linear	0.08141406775271709	0.801217166476469	0.020296841203677914
clinical_linear	0.08148044227760981	0.801217166476469	0.020375195167906136
clinical_linear	0.08174486996917216	0.801217166476469	0.020414087648002156
clinical_linear	0.0818603828536592	0.801217166476469	0.020456972346529087
clinical_linear	0.08192140203685748	0.801217166476469	0.020520451766390724
clinical_linear	0.08213709223988072	0.801217166476469	0.020563439749826343
clinical_linear	0.08214272569410738	0.801217166476469	0.020577959997459507
clinical_linear	0.08229520055932996	0.801217166476469	0.02057991015177394
clinical_linear	0.08242353559458633	0.801217166476469	0.020600434061819137
clinical_linear	0.08253679280083807	0.801217166476469	0.02061697212763252
clinical_linear	0.0826144063544926	0.801217166476469	0.020641994398371062
clinical_linear	0.08267718810988285	0.801217166476469	0.02064276858277974
clinical_linear	0.08283707678124828	0.801217166476469	0.0206904469839024
clinical_linear	0.0829076979254276	0.801217166476469	0.020726451314669842
clinical_linear	0.08294830309878698	0.801217166476469	0.02077055951273482
clinical_linear	0.0830439292280439	0.801217166476469	0.020777987664892958
clinical_linear	0.08305541486838938	0.801217166476469	0.020778470346868673
clinical_linear	0.08324236881748233	0.801217166476469	0.020856073197079814
clinical_linear	0.08338179460572726	0.801217166476469	0.02099067151966462
clinical_linear	0.08361511129563066	0.801217166476469	0.021000638007926526
clinical_linear	0.08363139864691495	0.801217166476469	0.0210260116874373
clinical_linear	0.08375552098282087	0.801217166476469	0.0210501177500973
clinical_linear	0.08387082508218402	0.801217166476469	0.02106500346892565
clinical_linear	0.08392287257604468	0.801217166476469	0.02116124101307934
clinical_linear	0.08397093624719515	0.801217166476469	0.02117132449196099
clinical_linear	0.08399862927197442	0.801217166476469	0.02127054513710078
clinical_linear	0.08409316076122307	0.801217166476469	0.021272213592993187
clinical_linear	0.08420523379960754	0.801217166476469	0.02130723792854709
clinical_linear	0.0842716268304399	0.801217166476469	0.021313188483559675
clinical_linear	0.08442162749437158	0.801217166476469	0.02131395568032178
clinical_linear	0.08445753942604821	0.801217166476469	0.021430448513650533
clinical_linear	0.0847214572919938	0.801217166476469	0.021438667884495263
clinical_linear	0.08482815342759449	0.801217166476469	0.021440202159215587
clinical_linear	0.08497833782359303	0.801217166476469	0.021570421725132925
clinical_linear	0.08510220460385848	0.801217166476469	0.02157614876859723
clinical_linear	0.08521463063293674	0.801217166476469	0.021584828405022235
clinical_linear	0.08536484815122086	0.801217166476469	0.02164883550292777
clinical_linear	0.08537264050388303	0.801217166476469	0.021672635150690837
clinical_linear	0.08543987081072925	0.801217166476469	0.021692502798029062
clinical_linear	0.08572611658352108	0.801217166476469	0.021794020770394534
clinical_linear	0.08585221941632816	0.801217166476469	0.021805545267827228
clinical_linear	0.08590767041309298	0.801217166476469	0.021843562893147678
clinical_linear	0.0860599283179259	0.801217166476469	0.021933737760206795
clinical_linear	0.0861634580714575	0.801217166476469	0.021935562844638164
clinical_linear	0.08631704244006613	0.801217166476469	0.022117836184710558
clinical_linear	0.08632909898987082	0.801217166476469	0.022178411483593397
clinical_linear	0.08658778073040714	0.801217166476469	0.022220580473274427
clinical_linear	0.08660004475601642	0.801217166476469	0.02228601547831238
clinical_linear	0.08660985497097654	0.801217166476469	0.022295507314228448
clinical_linear	0.08664703036048128	0.801217166476469	0.022304203479822142
clinical_linear	0.08674301336697385	0.801217166476469	0.022306615009966457
clinical_linear	0.08679418942099928	0.801217166476469	0.02234580745241228
clinical_linear	0.08682969769584227	0.801217166476469	0.022354167359773375
clinical_linear	0.08710123563196058	0.801217166476469	0.022378024140338158
clinical_linear	0.08722371697725158	0.801217166476469	0.02243505383290843
clinical_linear	0.08731142352741282	0.801217166476469	0.022439854615807737
clinical_linear	0.08738409511394882	0.801217166476469	0.0226139437669094
clinical_linear	0.08753050967619912	0.801217166476469	0.02268060962267095
clinical_linear	0.08754290762131117	0.801217166476469	0.022723948060854347
clinical_linear	0.0877670145379981	0.801217166476469	0.022751981003560864
clinical_linear	0.08790185377824912	0.801217166476469	0.02275632537723214
clinical_linear	0.0877969762031285	0.8001692097694113	0.022765779254630185
clinical_linear	0.08792403210042932	0.8001692097694113	0.022772918446234792
clinical_linear	0.08793551108579618	0.8001692097694113	0.02277587142730376
clinical_linear	0.08803335448073484	0.8001692097694113	0.022779969561550793
clinical_linear	0.08809416901737017	0.8001692097694113	0.022786856266560535
clinical_linear	0.08810673116452937	0.8001692097694113	0.022886610492198152
clinical_linear	0.08684156526942026	0.7875865026405738	0.022932622313959344
clinical_linear	0.08686374413745467	0.7875865026405738	0.022968406181112042
clinical_linear	0.08697104576212539	0.7875865026405738	0.022985097476280893
clinical_linear	0.0869808256349716	0.7875865026405738	0.02301841928147175
clinical_linear	0.08716028573935777	0.7875865026405738	0.02302299118404823
clinical_linear	0.08726961431144822	0.7875865026405738	0.02322096146449983
clinical_linear	0.08739241198729261	0.7875865026405738	0.023239283771393553
clinical_linear	0.08771347020942691	0.7875865026405738	0.02326446711018469
clinical_linear	0.08772091175780188	0.7875865026405738	0.023337014000193532
clinical_linear	0.087755470003289	0.7875865026405738	0.02342148720421145
clinical_linear	0.08786498739907123	0.7875865026405738	0.023486618149968077
clinical_linear	0.0880508698344635	0.7875865026405738	0.023501659180469786
clinical_linear	0.08812270480393307	0.7875865026405738	0.023628238888668333
clinical_linear	0.08821369155332767	0.7875865026405738	0.023690672910469248
clinical_linear	0.08830141605863209	0.7875865026405738	0.023733409930006236
clinical_linear	0.08844589393812241	0.7875865026405738	0.023798108321545147
clinical_linear	0.0885391117523492	0.7875865026405738	0.02382877800302726
clinical_linear	0.08862997787059806	0.7875865026405738	0.023907550085942357
clinical_linear	0.08876773284029169	0.7875865026405738	0.0240245999858323
clinical_linear	0.08909130726612009	0.7875865026405738	0.024104242335927988
clinical_linear	0.08916561299242398	0.7875865026405738	0.02418305583159563
clinical_linear	0.08936153127259208	0.7875865026405738	0.024207465841718758
clinical_linear	0.08937443397844658	0.7875865026405738	0.02420840810884677
clinical_linear	0.08943557060280256	0.7875865026405738	0.024387386541334634
clinical_linear	0.0894930699717472	0.7875865026405738	0.024586963813409857
clinical_linear	0.08957084572184237	0.7875865026405738	0.02463150470377417
clinical_linear	0.08974623971167334	0.7875865026405738	0.024663062174390456
clinical_linear	0.08975949893075602	0.7875865026405738	0.02472767946692669
clinical_linear	0.08997718181734249	0.7875865026405738	0.02478328320166119
clinical_linear	0.0900743417944152	0.7875865026405738	0.02484397664687624
clinical_linear	0.09018314871258183	0.7875865026405738	0.024882170645049443
clinical_linear	0.09047354514499323	0.7875865026405738	0.024936788352734957
clinical_linear	0.09056329550517288	0.7875865026405738	0.024984532463239686
clinical_linear	0.09072517809955293	0.7875865026405738	0.025005472907636654
clinical_linear	0.09087461862871647	0.7875865026405738	0.025157330309725195
clinical_linear	0.09099206488624562	0.7875865026405738	0.02524112802064553
clinical_linear	0.09100080503909001	0.7875865026405738	0.02531307882817964
clinical_linear	0.09112757562840705	0.7875865026405738	0.02534700927949069
clinical_linear	0.09120876213286143	0.7875865026405738	0.025356459996778817
clinical_linear	0.09121882044028812	0.7875865026405738	0.025388476831242707
clinical_linear	0.09139395879571167	0.7875865026405738	0.025391369361200473
clinical_linear	0.09046406062831906	0.7787760889184232	0.025409201533309018
clinical_linear	0.09058297109946727	0.7787760889184232	0.025429446231247384
clinical_linear	0.09074193735807023	0.7787760889184232	0.025429736829375642
clinical_linear	0.09078305209296646	0.7787760889184232	0.025447805261111216
clinical_linear	0.09081857202536933	0.7787760889184232	0.025466766171452535
clinical_linear	0.09109355876833608	0.7787760889184232	0.02546936581955221
clinical_linear	0.09110932822072615	0.7787760889184232	0.025472430110775872
clinical_linear	0.09119733097103472	0.7787760889184232	0.02549089719873319
clinical_linear	0.09133799778157911	0.7787760889184232	0.02552635613608677
clinical_linear	0.09124239337286702	0.7778790919355194	0.025550589944325252
clinical_linear	0.09133151209388664	0.7778790919355194	0.0255812054147328
clinical_linear	0.09134812276646964	0.7778790919355194	0.025728896760744475
clinical_linear	0.09165003513870877	0.7778790919355194	0.02574909538767307
clinical_linear	0.0917962787257684	0.7778790919355194	0.02586673279313795
clinical_linear	0.09200275431088074	0.7778790919355194	0.02604198675098874
clinical_linear	0.09218475567886025	0.7778790919355194	0.02606429795625133
clinical_linear	0.09219785363299772	0.7778790919355194	0.026102355894087128
clinical_linear	0.09220797054573901	0.7778790919355194	0.026147893821458178
clinical_linear	0.09234988793607771	0.7778790919355194	0.026202200849694515
clinical_linear	0.09269000944295364	0.7778790919355194	0.026247019682797443
clinical_linear	0.09277772373472083	0.7778790919355194	0.026313991901330918
clinical_linear	0.0920862009552909	0.7714930721550796	0.026315353590549338
clinical_linear	0.0921728311282896	0.7714930721550796	0.026335493148283515
clinical_linear	0.09244111400454384	0.7714930721550796	0.02636326953680471
clinical_linear	0.09259864105255744	0.7714930721550796	0.026439038067741928
clinical_linear	0.0929520493860197	0.7714930721550796	0.026484535400029558
clinical_linear	0.0929991562253692	0.7714930721550796	0.02654345005446064
clinical_linear	0.09319694022433032	0.7714930721550796	0.026604416279891775
clinical_linear	0.09329162235311739	0.7714930721550796	0.0267142178041891
clinical_linear	0.09165996834837464	0.7566381971543037	0.02675094999819189
clinical_linear	0.09173479730252562	0.7566381971543037	0.026820750420716754
clinical_linear	0.09202172371808148	0.7566381971543037	0.02694099916986814
clinical_linear	0.09231418786826955	0.7566381971543037	0.027015473914348057
clinical_linear	0.0925255969230041	0.7566381971543037	0.027178605319029724
clinical_linear	0.0925354860682313	0.7566381971543037	0.027208486428978253
clinical_linear	0.0925447730481724	0.7566381971543037	0.027481015455737504
clinical_linear	0.09274269894010093	0.7566381971543037	0.027581604906765065
clinical_linear	0.09291946975168877	0.7566381971543037	0.02771205571357912
clinical_linear	0.09322098721391756	0.7566381971543037	0.02778505513997436
clinical_linear	0.0934257683255963	0.7566381971543037	0.027803840108926198
clinical_linear	0.09358632494037668	0.7566381971543037	0.02810603446337493
clinical_linear	0.09368560941364966	0.7566381971543037	0.028120326667548507
clinical_linear	0.09354280320783209	0.7553658220734584	0.028142527613042437
clinical_linear	0.09362175740795471	0.7553658220734584	0.02822557525996273
clinical_linear	0.09376913484414309	0.7553658220734584	0.028232265982012297
clinical_linear	0.09390928308072068	0.7553658220734584	0.028264676479956497
clinical_linear	0.09392831534717214	0.7553658220734584	0.02837193075588666
clinical_linear	0.09397108645662451	0.7553658220734584	0.02843866577031084
clinical_linear	0.09408622232419232	0.7553658220734584	0.028548565735741552
clinical_linear	0.09419048252304126	0.7553658220734584	0.02860117641323069
clinical_linear	0.09453077319804291	0.7553658220734584	0.028651494063255477
clinical_linear	0.09454172562166135	0.7553658220734584	0.028739498520636342
clinical_linear	0.09474864370359029	0.7553658220734584	0.028763719583372357
clinical_linear	0.09486209136512481	0.7553658220734584	0.02888192919555677
clinical_linear	0.09488432837706656	0.7553658220734584	0.02896673349942698
clinical_linear	0.09504438075777157	0.7553658220734584	0.028968240491903084
clinical_linear	0.09520706252062344	0.7553658220734584	0.02898798078936422
clinical_linear	0.09538660294048941	0.7553658220734584	0.029037693396654456
clinical_linear	0.09572080702212989	0.7553658220734584	0.029050579210185824
clinical_linear	0.09587487254069302	0.7553658220734584	0.029055551998549273
clinical_linear	0.09602656662929576	0.7553658220734584	0.029186550171829546
clinical_linear	0.0960454157417818	0.7553658220734584	0.029200336180556164
clinical_linear	0.09614450879668349	0.7553658220734584	0.029208492766054233
clinical_linear	0.0963222491106585	0.7553658220734584	0.02923230525187886
clinical_linear	0.09652771897802925	0.7553658220734584	0.029246153564489053
clinical_linear	0.09672131291111187	0.7553658220734584	0.02939575646078531
clinical_linear	0.09673134468802913	0.7553658220734584	0.029413603192749778
clinical_linear	0.0968331996655881	0.7553658220734584	0.029488799721045927
clinical_linear	0.09698699415928981	0.7553658220734584	0.029503881324378062
clinical_linear	0.09703141669951837	0.7553658220734584	0.029528764188935193
clinical_linear	0.09714148702054749	0.7553658220734584	0.029661406054861426
clinical_linear	0.09745873866777265	0.7553658220734584	0.029714824071946908
clinical_linear	0.09756321840441683	0.7553658220734584	0.029749392584762994
clinical_linear	0.09796403035882018	0.7553658220734584	0.02979087688106275
clinical_linear	0.0980299838979703	0.7553658220734584	0.029855221917182324
clinical_linear	0.09813491986828907	0.7553658220734584	0.030102530539131832
clinical_linear	0.09833352049637434	0.7553658220734584	0.030188053906877496
clinical_linear	0.09870314726165912	0.7553658220734584	0.03021075610001766
clinical_linear	0.09889828099675343	0.7553658220734584	0.03031380719765327
clinical_linear	0.09895796999433328	0.7553658220734584	0.030334945186600834
clinical_linear	0.0991185934305462	0.7553658220734584	0.030437832337733672
clinical_linear	0.09925331575482067	0.7553658220734584	0.030464105666195986
clinical_linear	0.09930257288127851	0.7553658220734584	0.03049097038475829
clinical_linear	0.0993189647591115	0.7553658220734584	0.030510827166732795
clinical_linear	0.09936857271457926	0.7553658220734584	0.03058569883115032
clinical_linear	0.09938402979333578	0.7553658220734584	0.03058791433805342
clinical_linear	0.09943267081133518	0.7553658220734584	0.03062484233836619
clinical_linear	0.09976170521688117	0.7553658220734584	0.030654797981901075
clinical_linear	0.09984296060575872	0.7553658220734584	0.030656647722013163
clinical_linear	0.09992301687202722	0.7553658220734584	0.030719486853078008
clinical_linear	0.1001583808392595	0.7553658220734584	0.030856381136767443
clinical_linear	0.10025337477802636	0.7553658220734584	0.030926220080921142
clinical_linear	0.10030032009618792	0.7553658220734584	0.031050324753024532
clinical_linear	0.10035091348170679	0.7553658220734584	0.03106653036050832
clinical_linear	0.10050297780276067	0.7553658220734584	0.031106608633712562
clinical_linear	0.10092344221936775	0.7553658220734584	0.03117383754893904
clinical_linear	0.10111508861332393	0.7553658220734584	0.031238659780771543
clinical_linear	0.10121663676143029	0.7553658220734584	0.031299042385075915
clinical_linear	0.10131254344245207	0.7553658220734584	0.03130520731581069
clinical_linear	0.10144147385999228	0.7553658220734584	0.031327931110413695
clinical_linear	0.10145626288158466	0.7553658220734584	0.03137909829130713
clinical_linear	0.10170783367122445	0.7553658220734584	0.03144891777038092
clinical_linear	0.10203204362255563	0.7553658220734584	0.03145828820763427
clinical_linear	0.10222792753612604	0.7553658220734584	0.031502267322912385
clinical_linear	0.10224639000713737	0.7553658220734584	0.031606148233912695
clinical_linear	0.10245239691239351	0.7553658220734584	0.03162472914949036
clinical_linear	0.10259628873083061	0.7553658220734584	0.03162676620057321
clinical_linear	0.10298981282434448	0.7553658220734584	0.031699674679972555
clinical_linear	0.10316761793479165	0.7553658220734584	0.03177846931401101
clinical_linear	0.10318719887766727	0.7553658220734584	0.03194425853041106
clinical_linear	0.10320293849777183	0.7553658220734584	0.03199695087285034
clinical_linear	0.10322646001851363	0.7553658220734584	0.032185854111708885
clinical_linear	0.10324082544179274	0.7553658220734584	0.032190258420351975
clinical_linear	0.10351800736523682	0.7553658220734584	0.03227203919783577
clinical_linear	0.10353245405466764	0.7553658220734584	0.032342394288328205
clinical_linear	0.10370901629602235	0.7553658220734584	0.0323923501246897
clinical_linear	0.10376324563879159	0.7553658220734584	0.0324161809710315
clinical_linear	0.10389360140639552	0.7553658220734584	0.032445643647600865
clinical_linear	0.10400078420403185	0.7553658220734584	0.0325197016180754
clinical_linear	0.10421092570447298	0.7553658220734584	0.03255175864401965
clinical_linear	0.10431204458326303	0.7553658220734584	0.032555473173411974
clinical_linear	0.10449607367590631	0.7553658220734584	0.03261688955480944
clinical_linear	0.10469022811467389	0.7553658220734584	0.03278868765595684
clinical_linear	0.10490621084061483	0.7553658220734584	0.033081051831389346
clinical_linear	0.10519434188727081	0.7553658220734584	0.03310135886132925
clinical_linear	0.10520455693699757	0.7553658220734584	0.0331223487799995
clinical_linear	0.10521823989229075	0.7553658220734584	0.03324401484203049
clinical_linear	0.10542227433054852	0.7553658220734584	0.03332131302911914
clinical_linear	0.10561227638795244	0.7553658220734584	0.03332829790706155
clinical_linear	0.10563290102105166	0.7553658220734584	0.03362608194634007
clinical_linear	0.10579070626842142	0.7553658220734584	0.033642252622610905
clinical_linear	0.1058491261377518	0.7553658220734584	0.03367405749369186
clinical_linear	0.10606935554548494	0.7553658220734584	0.03369586833311677
clinical_linear	0.10613786239977385	0.7553658220734584	0.03370836525006576
clinical_linear	0.10615500186412048	0.7553658220734584	0.03374701219223215
clinical_linear	0.10634330269839548	0.7553658220734584	0.03382646641560168
clinical_linear	0.10654186251014496	0.7553658220734584	0.0339520909114121
clinical_linear	0.10659909560722754	0.7553658220734584	0.033968823173255586
clinical_linear	0.10681722211298618	0.7553658220734584	0.033971794875854715
clinical_linear	0.1070350376981288	0.7553658220734584	0.03399289786722989
clinical_linear	0.10721963765412798	0.7553658220734584	0.03403478738434941
clinical_linear	0.10741297929356615	0.7553658220734584	0.03407847092218721
clinical_linear	0.10762080355781914	0.7553658220734584	0.03430767088065759
clinical_linear	0.10767490410913369	0.7553658220734584	0.03441932927574688
clinical_linear	0.10778129781302974	0.7553658220734584	0.03454831347754554
clinical_linear	0.10794480248685985	0.7553658220734584	0.03456308629197989
clinical_linear	0.10816360716713372	0.7553658220734584	0.03460133704748974
clinical_linear	0.10828791619423099	0.7553658220734584	0.03464690473533605
clinical_linear	0.10849420148658936	0.7553658220734584	0.03468132833111384
clinical_linear	0.10874436511537709	0.7553658220734584	0.03475326706270544
clinical_linear	0.10899299319641169	0.7553658220734584	0.034892042725171886
clinical_linear	0.10921238563892786	0.7553658220734584	0.03500893967986821
clinical_linear	0.109232290255017	0.7553658220734584	0.03509850393061355
clinical_linear	0.10925747579362959	0.7553658220734584	0.035118422078645246
clinical_linear	0.10951886034797062	0.7553658220734584	0.03512820208509005
clinical_linear	0.10982016149176999	0.7553658220734584	0.03523581464125769
clinical_linear	0.11007040738763087	0.7553658220734584	0.035484602005581956
clinical_linear	0.11008809730590777	0.7553658220734584	0.0355248808085682
clinical_linear	0.11022463327666907	0.7553658220734584	0.03555318790184799
clinical_linear	0.11084123521162617	0.7553658220734584	0.035595545912792036
clinical_linear	0.1108560628658088	0.7553658220734584	0.03565610748483388
clinical_linear	0.1111032344574984	0.7553658220734584	0.03569421052292657
clinical_linear	0.11112677209189142	0.7553658220734584	0.035801792021351427
clinical_linear	0.11140900678299268	0.7553658220734584	0.03589794829243571
clinical_linear	0.11163831666547307	0.7553658220734584	0.035907809190447816
clinical_linear	0.11187429492748416	0.7553658220734584	0.03592619620099997
clinical_linear	0.11215156636692024	0.7553658220734584	0.03596547602478392
clinical_linear	0.11239636022033671	0.7553658220734584	0.036049281378263534
clinical_linear	0.11282753754472678	0.7553658220734584	0.036063956229702196
clinical_linear	0.11290090900462718	0.7553658220734584	0.03611283459078292
clinical_linear	0.11300877449765145	0.7553658220734584	0.03614097468649856
clinical_linear	0.11332193737914556	0.7553658220734584	0.03614790918961044
clinical_linear	0.11333780741369029	0.7553658220734584	0.03622947062322266
clinical_linear	0.11357558871297409	0.7553658220734584	0.03624184740035914
clinical_linear	0.113599163127077	0.7553658220734584	0.03624245065088465
clinical_linear	0.11389804068244608	0.7553658220734584	0.0364902822869962
clinical_linear	0.11405387918338673	0.7553658220734584	0.03664778139591796
clinical_linear	0.11417966903812259	0.7553658220734584	0.0366823115749695
clinical_linear	0.1142020875787973	0.7553658220734584	0.03669100706332786
clinical_linear	0.11445384327618391	0.7553658220734584	0.03669573200679655
clinical_linear	0.1147190339533926	0.7553658220734584	0.036755140563949074
clinical_linear	0.11491426254005058	0.7553658220734584	0.03676275592797058
clinical_linear	0.11512436049187443	0.7553658220734584	0.03681744901578001
clinical_linear	0.11539459858353451	0.7553658220734584	0.03682843464773853
clinical_linear	0.11541544402864262	0.7553658220734584	0.03701398838097936
clinical_linear	0.11543846750344175	0.7553658220734584	0.03702076276443759
clinical_linear	0.11561621734208864	0.7553658220734584	0.03703515517080602
clinical_linear	0.11581420988827366	0.7553658220734584	0.037127351662599097
clinical_linear	0.11602206416981392	0.7553658220734584	0.03715088791046787
clinical_linear	0.11608718254979146	0.7553658220734584	0.03750742903690589
clinical_linear	0.11635757787456912	0.7553658220734584	0.03754719775129079
clinical_linear	0.11661820187215195	0.7553658220734584	0.03756876371038879
clinical_linear	0.11689176821880416	0.7553658220734584	0.037594950827310396
clinical_linear	0.1169520307089451	0.7553658220734584	0.03759637800748279
clinical_linear	0.1169646111720106	0.7553658220734584	0.037605384294503504
clinical_linear	0.11721368696958187	0.7553658220734584	0.03761624885976729
clinical_linear	0.11723808291922093	0.7553658220734584	0.03771733120933349
clinical_linear	0.11733040470368464	0.7553658220734584	0.03771869256907119
clinical_linear	0.11735051836156775	0.7553658220734584	0.03773417325184417
clinical_linear	0.11750463884346037	0.7553658220734584	0.03785477110231809
clinical_linear	0.11758358951002133	0.7553658220734584	0.03791271572922054
clinical_linear	0.11783902887873812	0.7553658220734584	0.03796774443532067
clinical_linear	0.117872108442135	0.7553658220734584	0.038202530143670844
clinical_linear	0.11810102094513839	0.7553658220734584	0.038284666526051475
clinical_linear	0.11841005883597476	0.7553658220734584	0.03830863025984423
clinical_linear	0.11857381641027177	0.7553658220734584	0.03833594553381131
clinical_linear	0.11883048842603638	0.7553658220734584	0.03854074277396267
clinical_linear	0.11866656920114384	0.754183545468069	0.03854101766293408
clinical_linear	0.1187867216070764	0.754183545468069	0.03863999723455087
clinical_linear	0.11898566423034526	0.754183545468069	0.03872510820808073
clinical_linear	0.11917983950307182	0.754183545468069	0.03879392012214122
clinical_linear	0.11931532111037595	0.754183545468069	0.03900260364945183
clinical_linear	0.1194001804981192	0.754183545468069	0.03902848553321692
clinical_linear	0.11967581228644078	0.754183545468069	0.03911094988368846
clinical_linear	0.11999193728597148	0.754183545468069	0.03912890122111085
clinical_linear	0.12006220164228774	0.754183545468069	0.03926932903647206
clinical_linear	0.12008733200276199	0.754183545468069	0.03927420427245533
clinical_linear	0.12035868623307092	0.754183545468069	0.039399688493918575
clinical_linear	0.12084685661504911	0.754183545468069	0.03961527471168736
clinical_linear	0.12092806794176557	0.754183545468069	0.03975327313899016
clinical_linear	0.12106755573974981	0.754183545468069	0.03985682284859912
clinical_linear	0.12131450918904343	0.754183545468069	0.040122372245018134
clinical_linear	0.12165201761250827	0.754183545468069	0.04012560070021427
clinical_linear	0.12175216267639506	0.754183545468069	0.04022024436188489
clinical_linear	0.12187591077785019	0.754183545468069	0.040413411657942114
clinical_linear	0.12189953559771774	0.754183545468069	0.04048667984275903
clinical_linear	0.12198211537758784	0.754183545468069	0.04053277941076974
clinical_linear	0.12216939032444055	0.754183545468069	0.04055672408069644
clinical_linear	0.12219541063770649	0.754183545468069	0.040620417753510565
clinical_linear	0.12240530757141416	0.754183545468069	0.04073581733781345
clinical_linear	0.1226484318971986	0.754183545468069	0.04076957813505801
clinical_linear	0.12267070391137982	0.754183545468069	0.04078469298257466
clinical_linear	0.12292844582264846	0.754183545468069	0.04102677749803372
clinical_linear	0.12314353838605381	0.754183545468069	0.041037817117885296
clinical_linear	0.12345106246655159	0.754183545468069	0.04112216150803708
clinical_linear	0.12357532636999423	0.754183545468069	0.04119262528294091
clinical_linear	0.122846687282594	0.7491138456646323	0.04129325639299173
clinical_linear	0.12308348300176526	0.7491138456646323	0.04133395416779166
clinical_linear	0.12314341958463465	0.7491138456646323	0.041452075656794866
clinical_linear	0.12316222034552862	0.7491138456646323	0.04149129109702797
clinical_linear	0.12342010801698457	0.7491138456646323	0.04150856158025693
clinical_linear	0.1237759306310957	0.7491138456646323	0.04155684293404539
clinical_linear	0.12392712080237162	0.7491138456646323	0.041636274786201
clinical_linear	0.1239512560077986	0.7491138456646323	0.04164292607584865
clinical_linear	0.12411605370731835	0.7491138456646323	0.041649417084634204
clinical_linear	0.12441658075051629	0.7491138456646323	0.04174306614880522
clinical_linear	0.12462480541337387	0.7491138456646323	0.041848113036135
clinical_linear	0.12465434808747486	0.7491138456646323	0.041888229006847896
clinical_linear	0.1246816989581018	0.7491138456646323	0.041909399428481216
clinical_linear	0.12370133800014577	0.7423921480449875	0.041948116572455736
clinical_linear	0.12398551908660634	0.7423921480449875	0.04197657376329881
clinical_linear	0.12428953158435886	0.7423921480449875	0.04218259091111306
clinical_linear	0.1243032486905588	0.7423921480449875	0.04218557748254368
clinical_linear	0.12459410025237928	0.7423921480449875	0.04219022148759909
clinical_linear	0.12474985104752494	0.7423921480449875	0.042197162149693816
clinical_linear	0.12511669484177632	0.7423921480449875	0.04221114907445447
clinical_linear	0.1253948774984036	0.7423921480449875	0.04222797741628619
clinical_linear	0.12542062428850528	0.7423921480449875	0.042294467451394355
clinical_linear	0.12550958376737453	0.7423921480449875	0.04256510197257846
clinical_linear	0.12580613178462405	0.7423921480449875	0.04258912213076837
clinical_linear	0.12611251740627374	0.7423921480449875	0.04297340340199299
clinical_linear	0.12660904918053204	0.7423921480449875	0.04307648501580992
clinical_linear	0.12676470386682334	0.7423921480449875	0.04314861318517112
clinical_linear	0.12693825327448915	0.7423921480449875	0.04315574257462405
clinical_linear	0.12749891377180583	0.7423921480449875	0.043473379836986285
clinical_linear	0.12765221902170298	0.7423921480449875	0.043554645618210285
clinical_linear	0.12802602795777496	0.7423921480449875	0.043752110478222465
clinical_linear	0.12824852000924458	0.7423921480449875	0.04387131167829238
clinical_linear	0.12855816806925796	0.7423921480449875	0.04389611655063052
clinical_linear	0.12878286506134776	0.7423921480449875	0.04399751627679407
clinical_linear	0.1288662116100528	0.7423921480449875	0.044047460240788615
clinical_linear	0.12923866815552731	0.7423921480449875	0.04406511204795957
clinical_linear	0.12940137078136227	0.7423921480449875	0.04416688574948614
clinical_linear	0.12968270162149614	0.7423921480449875	0.04452490586758702
clinical_linear	0.12979361765324313	0.7423921480449875	0.04491287107639063
clinical_linear	0.12983128170761077	0.7423921480449875	0.044936000443474386
clinical_linear	0.12992744073616716	0.7423921480449875	0.04502577212563316
clinical_linear	0.1302729901676812	0.7423921480449875	0.04505778978586235
clinical_linear	0.13067308819880782	0.7423921480449875	0.04541383596078779
clinical_linear	0.13075425097606125	0.7423921480449875	0.045583951829147276
clinical_linear	0.13102408539410382	0.7423921480449875	0.045655286478255654
clinical_linear	0.13125736314458256	0.7423921480449875	0.04571016655591943
clinical_linear	0.13127523855310771	0.7423921480449875	0.04572793981606792
clinical_linear	0.1313034909241446	0.7423921480449875	0.04619502733489447
clinical_linear	0.13155113337934898	0.7423921480449875	0.04645663213283702
clinical_linear	0.1316577025875401	0.7423921480449875	0.046545541070455256
clinical_linear	0.13175583646735475	0.7423921480449875	0.046659264749559365
clinical_linear	0.1320574502612218	0.7423921480449875	0.04676240246979951
clinical_linear	0.13208706296237824	0.7423921480449875	0.046794090823602794
clinical_linear	0.13242480192436867	0.7423921480449875	0.04680557731334173
clinical_linear	0.13270412551836352	0.7423921480449875	0.04681238293325476
clinical_linear	0.13279626428951272	0.7423921480449875	0.04693883088808926
clinical_linear	0.13309961276807822	0.7423921480449875	0.046977682274965286
clinical_linear	0.13317670037082555	0.7423921480449875	0.04724483081271757
clinical_linear	0.1336857848506975	0.7423921480449875	0.04725526415416479
clinical_linear	0.13414287999027447	0.7423921480449875	0.047300620838987506
clinical_linear	0.13416756396232435	0.7423921480449875	0.04731525005865263
clinical_linear	0.1344827229375131	0.7423921480449875	0.047563007461027616
clinical_linear	0.13476554936922258	0.7423921480449875	0.047610754698891665
clinical_linear	0.1351238954407293	0.7423921480449875	0.04761081418798584
clinical_linear	0.13548506363527157	0.7423921480449875	0.047761068245428806
clinical_linear	0.13587282299595743	0.7423921480449875	0.04789343913305476
clinical_linear	0.13610539584459652	0.7423921480449875	0.04791032984956602
clinical_linear	0.13650021495556677	0.7423921480449875	0.04838379899685235
clinical_linear	0.13663180708879472	0.7423921480449875	0.0485013867692739
clinical_linear	0.13681945578956145	0.7423921480449875	0.04856922808018751
clinical_linear	0.13725574515604422	0.7423921480449875	0.04870005665006906
clinical_linear	0.13736666827884014	0.7423921480449875	0.04877836044931384
clinical_linear	0.13761460983784427	0.7423921480449875	0.04881110089448638
clinical_linear	0.1377513476410908	0.7423921480449875	0.048811190882741946
clinical_linear	0.13811876266563197	0.7423921480449875	0.04892227776783504
clinical_linear	0.1382133930092113	0.7423921480449875	0.04894268872546113
clinical_linear	0.13864505951795186	0.7423921480449875	0.049041371420220914
clinical_linear	0.1389816311076802	0.7423921480449875	0.04926336838440505
clinical_linear	0.13909136831279242	0.7423921480449875	0.049312206372602106
clinical_linear	0.13943493340966132	0.7423921480449875	0.04939407506966827
clinical_linear	0.13946889086213637	0.7423921480449875	0.049452898443077806
clinical_linear	0.13978679899856308	0.7423921480449875	0.04952521451002868
clinical_linear	0.13982092807226748	0.7423921480449875	0.04964045695051929
clinical_linear	0.1400702188208702	0.7423921480449875	0.050159926604324445
clinical_linear	0.1401093736829286	0.7423921480449875	0.050180502292572066
clinical_linear	0.14052853718897892	0.7423921480449875	0.0502768953184052
clinical_linear	0.14079669352778326	0.7423921480449875	0.050308158775864524
clinical_linear	0.14091227002892498	0.7423921480449875	0.050533536258241606
clinical_linear	0.1411743631031147	0.7423921480449875	0.050727243895020965
clinical_linear	0.14120288141555667	0.7423921480449875	0.05088842024923983
clinical_linear	0.14123301512853986	0.7423921480449875	0.05108330110308991
clinical_linear	0.14132606364143002	0.7423921480449875	0.05132109463846133
clinical_linear	0.14136440033475603	0.7423921480449875	0.051466575616593645
clinical_linear	0.1414993486250706	0.7423921480449875	0.05152385782146823
clinical_linear	0.14153677177507093	0.7423921480449875	0.051529585587153225
clinical_linear	0.1418256189014518	0.7423921480449875	0.05162007168936455
clinical_linear	0.14186010124210457	0.7423921480449875	0.051883591679614746
clinical_linear	0.1421289448485244	0.7423921480449875	0.05206402229038053
clinical_linear	0.14243170350363926	0.7423921480449875	0.05245777341474457
clinical_linear	0.1426745164128242	0.7423921480449875	0.05267612778761516
clinical_linear	0.14280596271143225	0.7423921480449875	0.053030368390698635
clinical_linear	0.14312196241349381	0.7423921480449875	0.05323604125053317
clinical_linear	0.14343663137805204	0.7423921480449875	0.05325828612724727
clinical_linear	0.14411717212022773	0.7423921480449875	0.053541988100697074
clinical_linear	0.14450859956892423	0.7423921480449875	0.05354881220636474
clinical_linear	0.1451788038820438	0.7423921480449875	0.053648983405606296
clinical_linear	0.1452790059140667	0.7423921480449875	0.05377398921516019
clinical_linear	0.1455132878901986	0.7423921480449875	0.05388107435840062
clinical_linear	0.1458330423017769	0.7423921480449875	0.05388697650119234
clinical_linear	0.14598872712253042	0.7423921480449875	0.053890017928281506
clinical_linear	0.14647784586562668	0.7423921480449875	0.054018679211648254
clinical_linear	0.14679947841338584	0.7423921480449875	0.05404840168712632
clinical_linear	0.1449320633506893	0.731347570891793	0.05405371805965133
clinical_linear	0.1450550464365367	0.731347570891793	0.054522772620368094
clinical_linear	0.14575730368665057	0.731347570891793	0.054534388958601625
clinical_linear	0.14620947227149816	0.731347570891793	0.05467706633556516
clinical_linear	0.14665383066177395	0.731347570891793	0.05468239000724215
clinical_linear	0.14673121876190473	0.731347570891793	0.05475492751048482
clinical_linear	0.1467716973154537	0.731347570891793	0.054837771958960675
clinical_linear	0.14717901583755902	0.731347570891793	0.05495920340735955
clinical_linear	0.14696265516726711	0.7300872294911286	0.05501885098235441
clinical_linear	0.14699477227950586	0.7300872294911286	0.055087059904788335
clinical_linear	0.14718761987796414	0.7300872294911286	0.055234073503756476
clinical_linear	0.1476233163717054	0.7300872294911286	0.05525814845050799
clinical_linear	0.14813192683032445	0.7300872294911286	0.05534584532193284
clinical_linear	0.14619598335751485	0.7189118942865163	0.055358148531051476
clinical_linear	0.14654444332147992	0.7189118942865163	0.05543607100268424
clinical_linear	0.14677457977530345	0.7189118942865163	0.05546432413200771
clinical_linear	0.14689295486193754	0.7189118942865163	0.05572054748032462
clinical_linear	0.1470228736170898	0.7189118942865163	0.055814668390967305
clinical_linear	0.14754998606572015	0.7189118942865163	0.05594186676544149
clinical_linear	0.148125266715249	0.7189118942865163	0.055960667179976054
clinical_linear	0.14825278740965198	0.7189118942865163	0.05611169366408188
clinical_linear	0.1485029612146366	0.7189118942865163	0.056222597684522195
clinical_linear	0.1487333128296032	0.7189118942865163	0.056443300855840685
clinical_linear	0.148774798857163	0.7189118942865163	0.05645476855025577
clinical_linear	0.14899292882000525	0.7189118942865163	0.05657956626307199
clinical_linear	0.14917772382400257	0.7189118942865163	0.05675582583209657
clinical_linear	0.14929672881353595	0.7189118942865163	0.056922630249566265
clinical_linear	0.14932922727360085	0.7189118942865163	0.05697372499217266
clinical_linear	0.14943969596739917	0.7189118942865163	0.05702863298328825
clinical_linear	0.14958388635834405	0.7189118942865163	0.05716119315893719
clinical_linear	0.1496246826750982	0.7189118942865163	0.05769059469316742
clinical_linear	0.14997988968223022	0.7189118942865163	0.057823817761865674
clinical_linear	0.15034371664700025	0.7189118942865163	0.058296365023579176
clinical_linear	0.15044941409542817	0.7189118942865163	0.05846357098950196
clinical_linear	0.1508141063963144	0.7189118942865163	0.05847484035553792
clinical_linear	0.15148872194129734	0.7189118942865163	0.05856830963211919
clinical_linear	0.1516822822029509	0.7189118942865163	0.05875065695917024
clinical_linear	0.1519159549483607	0.7189118942865163	0.05891198472358656
clinical_linear	0.15216413583223884	0.7189118942865163	0.05931780673740373
clinical_linear	0.1523833582218769	0.7189118942865163	0.05945318339397457
clinical_linear	0.1524241549764396	0.7189118942865163	0.05961453199003288
clinical_linear	0.15247684456464372	0.7189118942865163	0.059655709496785204
clinical_linear	0.153012335153572	0.7189118942865163	0.059696116075245206
clinical_linear	0.15342569798516328	0.7189118942865163	0.05975358371649443
clinical_linear	0.15383964660923904	0.7189118942865163	0.05980343128208308
clinical_linear	0.1538852549200269	0.7189118942865163	0.06008202838332515
clinical_linear	0.15392310199190481	0.7189118942865163	0.06009937314244035
clinical_linear	0.15396242180146746	0.7189118942865163	0.06024203044777863
clinical_linear	0.15450072758433617	0.7189118942865163	0.06029966409812094
clinical_linear	0.15492024925589698	0.7189118942865163	0.06033257542384467
clinical_linear	0.1550393760289445	0.7189118942865163	0.06033940470022085
clinical_linear	0.15507484339182148	0.7189118942865163	0.06068633954049417
clinical_linear	0.1554141471726635	0.7189118942865163	0.060846737754535425
clinical_linear	0.1557070408310053	0.7189118942865163	0.0608905866228486
clinical_linear	0.15604535494928132	0.7189118942865163	0.060987970996720445
clinical_linear	0.15641716718400336	0.7189118942865163	0.06117536965978454
clinical_linear	0.15705634502527066	0.7189118942865163	0.06125060056528964
clinical_linear	0.15747850853703046	0.7189118942865163	0.061637535914616993
clinical_linear	0.1577330485948501	0.7189118942865163	0.061658174085355615
clinical_linear	0.15825513503431982	0.7189118942865163	0.06176266214667866
clinical_linear	0.15829669953193737	0.7189118942865163	0.061921611835383854
clinical_linear	0.15887751218271332	0.7189118942865163	0.06205317636881572
clinical_linear	0.15917475261209832	0.7189118942865163	0.062165675708726206
clinical_linear	0.1592069481655765	0.7189118942865163	0.062166900452288995
clinical_linear	0.1596376727730688	0.7189118942865163	0.06225674012904538
clinical_linear	0.15865510050621043	0.7136525607131508	0.06230957548361152
clinical_linear	0.15897996317182933	0.7136525607131508	0.06249056440643856
clinical_linear	0.15949125809821135	0.7136525607131508	0.06252435281970879
clinical_linear	0.1599919671195749	0.7136525607131508	0.062635936467706
clinical_linear	0.16002595249354784	0.7136525607131508	0.06263781663801833
clinical_linear	0.16032973629006583	0.7136525607131508	0.06282242093064466
clinical_linear	0.16053102734473357	0.7136525607131508	0.06295537271219491
clinical_linear	0.16105236404216278	0.7136525607131508	0.06307768602159344
clinical_linear	0.16159355949552662	0.7136525607131508	0.06314607080479459
clinical_linear	0.16187269017154993	0.7136525607131508	0.06319933875832846
clinical_linear	0.16246903574037613	0.7136525607131508	0.0633781399790572
clinical_linear	0.1627013691383177	0.7136525607131508	0.06345880683551572
clinical_linear	0.16316450814390165	0.7136525607131508	0.06360107662361342
clinical_linear	0.1634191570006877	0.7136525607131508	0.06389418644811684
clinical_linear	0.16347108565496601	0.7136525607131508	0.06414823803170253
clinical_linear	0.16351972930158643	0.7136525607131508	0.06495862334655793
clinical_linear	0.16404380359520837	0.7136525607131508	0.06498902697619555
clinical_linear	0.15910854027306612	0.6881198228924245	0.06503613161055377
clinical_linear	0.15914710333433324	0.6881198228924245	0.06519985025978912
clinical_linear	0.1594572144028144	0.6881198228924245	0.06527354732493448
clinical_linear	0.15959829626505517	0.6881198228924245	0.06535300326118855
clinical_linear	0.15972932779798574	0.6881198228924245	0.06537343793762367
clinical_linear	0.15993356050868324	0.6881198228924245	0.06564839672752412
clinical_linear	0.1603148067581069	0.6881198228924245	0.06597625476503007
clinical_linear	0.160800594148024	0.6881198228924245	0.06603536428231656
clinical_linear	0.16117952953068201	0.6881198228924245	0.06606038364907833
clinical_linear	0.16137561869489614	0.6881198228924245	0.06606961709823084
clinical_linear	0.16141670761223612	0.6881198228924245	0.06617236283286891
clinical_linear	0.1616988542668791	0.6881198228924245	0.06620359158168604
clinical_linear	0.16230578660623385	0.6881198228924245	0.06629156750510509
clinical_linear	0.1596991808165468	0.6749684638731984	0.06671387157283394
clinical_linear	0.16013652674186918	0.6749684638731984	0.06684053446039397
clinical_linear	0.160263893070894	0.6749684638731984	0.06703470697150915
clinical_linear	0.16068706735483493	0.6749684638731984	0.06717281318165781
clinical_linear	0.16097439526237986	0.6749684638731984	0.067285387505936
clinical_linear	0.16154338290282666	0.6749684638731984	0.06737151443318827
clinical_linear	0.16159073362216544	0.6749684638731984	0.06765123045317538
clinical_linear	0.16199258696117957	0.6749684638731984	0.06765158415802187
clinical_linear	0.1611866180286541	0.6709649504203095	0.06806149737980173
clinical_linear	0.16161542422141942	0.6709649504203095	0.06821666095507764
clinical_linear	0.1617764016047125	0.6709649504203095	0.06825473827610413
clinical_linear	0.16181910113129172	0.6709649504203095	0.06841264959363276
clinical_linear	0.16194886337898462	0.6709649504203095	0.06844207339361767
clinical_linear	0.16243986240317201	0.6709649504203095	0.06854094054118096
clinical_linear	0.16272436529072007	0.6709649504203095	0.06854559243443292
clinical_linear	0.16332159172827787	0.6709649504203095	0.06857925550792818
clinical_linear	0.16337667099967534	0.6709649504203095	0.06870193640399364
clinical_linear	0.1611206725659503	0.659920373267115	0.06876011232992124
clinical_linear	0.16128737123619288	0.659920373267115	0.06910935283049932
clinical_linear	0.16154093450630222	0.659920373267115	0.06933386698305283
clinical_linear	0.1618794419781303	0.659920373267115	0.06937914406375621
clinical_linear	0.1622560006779749	0.659920373267115	0.06949592148612999
clinical_linear	0.16257258021407386	0.659920373267115	0.0696410632828055
clinical_linear	0.16297269888663007	0.659920373267115	0.06976185247133922
clinical_linear	0.16325269917520716	0.659920373267115	0.06982699955538568
clinical_linear	0.16329503277014992	0.659920373267115	0.07001229634058163
clinical_linear	0.16383020777247279	0.659920373267115	0.07013383539255572
clinical_linear	0.1639597433173548	0.659920373267115	0.07021373863936757
clinical_linear	0.16399834226233492	0.659920373267115	0.07082536209114948
clinical_linear	0.16404157602749914	0.659920373267115	0.07095953221135225
clinical_linear	0.1640824323832423	0.659920373267115	0.07099149913848969
clinical_linear	0.1643978700813419	0.659920373267115	0.07099675231141792
clinical_linear	0.16494597491714658	0.659920373267115	0.07127739026021661
clinical_linear	0.1654704468539016	0.659920373267115	0.0716558732463786
clinical_linear	0.16553809714093812	0.659920373267115	0.0719417681059358
clinical_linear	0.16559562916673473	0.659920373267115	0.07199834591264605
clinical_linear	0.16564203382487935	0.659920373267115	0.07212774288800172
clinical_linear	0.16572782537248082	0.659920373267115	0.0723068767103701
clinical_linear	0.16371255089481057	0.6503247159404888	0.07248975478920928
clinical_linear	0.16400125597995993	0.6503247159404888	0.07255132797086945
clinical_linear	0.16455798031867555	0.6503247159404888	0.07277742979110087
clinical_linear	0.1651149884598926	0.6503247159404888	0.07281958608900532
clinical_linear	0.16560017670423577	0.6503247159404888	0.07291757678399137
clinical_linear	0.16599364985987264	0.6503247159404888	0.07292560620943857
clinical_linear	0.1663423982836663	0.6503247159404888	0.07293685166138038
clinical_linear	0.1668959619140792	0.6503247159404888	0.07296520282832879
clinical_linear	0.1669390722989918	0.6503247159404888	0.07318093918262526
clinical_linear	0.1669757464233258	0.6503247159404888	0.07323899278713238
clinical_linear	0.1673210304010863	0.6503247159404888	0.07343552535702542
clinical_linear	0.16767954624262793	0.6503247159404888	0.07358681356089918
clinical_linear	0.16838588814974162	0.6503247159404888	0.07362575698215203
clinical_linear	0.1669414915587576	0.6436284064405219	0.07383614284710024
clinical_linear	0.16697247239533342	0.6436284064405219	0.07414399278963195
clinical_linear	0.1673394537834703	0.6436284064405219	0.0742255549705764
clinical_linear	0.16787354960729836	0.6436284064405219	0.07486534004976553
clinical_linear	0.16870240085333252	0.6436284064405219	0.07491448857530944
clinical_linear	0.16897468159688686	0.6436284064405219	0.07494742967139939
clinical_linear	0.16911492362385963	0.6436284064405219	0.07504336462410968
clinical_linear	0.16953587301091466	0.6436284064405219	0.07511612224138568
clinical_linear	0.16987531360449226	0.6436284064405219	0.07536269537987708
clinical_linear	0.1702597370872209	0.6436284064405219	0.07560513930513328
clinical_linear	0.17056694904853492	0.6436284064405219	0.0756601064610649
clinical_linear	0.17099516718592392	0.6436284064405219	0.07581444771065929
clinical_linear	0.17123003282786664	0.6436284064405219	0.07585641934442398
clinical_linear	0.17159167662078403	0.6436284064405219	0.07587537849232093
clinical_linear	0.171620504634294	0.6436284064405219	0.07593355739371214
clinical_linear	0.17177865222963348	0.6436284064405219	0.07603631781873052
clinical_linear	0.1719720812426714	0.6436284064405219	0.07619021939263412
clinical_linear	0.17235341710976146	0.6436284064405219	0.07642519047784277
clinical_linear	0.1715588919299205	0.6400469363425383	0.07646912803135764
clinical_linear	0.17190860371307742	0.6400469363425383	0.07647686476229108
clinical_linear	0.17195901665398128	0.6400469363425383	0.07708970246829015
clinical_linear	0.1705871853037522	0.6338906777698966	0.0772340058176454
clinical_linear	0.17095348808742125	0.6338906777698966	0.07740338680037293
clinical_linear	0.17101554565085844	0.6338906777698966	0.07754431608549638
clinical_linear	0.17188165354668475	0.6338906777698966	0.0775637704661348
clinical_linear	0.17234945521617853	0.6338906777698966	0.0776655919725073
clinical_linear	0.17249769808109827	0.6338906777698966	0.07771489612716403
clinical_linear	0.17274495372146792	0.6338906777698966	0.07791749586559199
clinical_linear	0.17309641859682554	0.6338906777698966	0.07815937869590198
clinical_linear	0.1735454958055088	0.6338906777698966	0.07833852484745159
clinical_linear	0.17358093400495414	0.6338906777698966	0.07839010749188857
clinical_linear	0.17433738421603953	0.6338906777698966	0.07862932629218525
clinical_linear	0.17493107814895945	0.6338906777698966	0.07867993630685687
clinical_linear	0.17561490888599893	0.6338906777698966	0.07879626952083556
clinical_linear	0.17583156851768642	0.6338906777698966	0.07884352358167872
clinical_linear	0.1719217830451856	0.6168691286346565	0.07889737939448208
clinical_linear	0.17269814917931522	0.6168691286346565	0.07903917816477853
clinical_linear	0.17294141535822224	0.6168691286346565	0.07917044098677214
clinical_linear	0.17309630403599505	0.6168691286346565	0.07917444520214537
clinical_linear	0.17316146297864674	0.6168691286346565	0.07932124358350946
clinical_linear	0.17402443833086056	0.6168691286346565	0.07967672400797896
clinical_linear	0.1741002606074653	0.6168691286346565	0.07985322979701627
clinical_linear	0.17469832102452731	0.6168691286346565	0.0799069565672332
clinical_linear	0.1747348272903519	0.6168691286346565	0.08029194449033923
clinical_linear	0.1749070782061847	0.6168691286346565	0.08042831182446342
clinical_linear	0.17527717262149778	0.6168691286346565	0.08056091980006787
clinical_linear	0.1755525434141762	0.6168691286346565	0.08075510851344271
clinical_linear	0.1761132005116633	0.6168691286346565	0.08104076740588133
clinical_linear	0.1761726648365761	0.6168691286346565	0.08168062403096203
clinical_linear	0.17518572737473864	0.6126793798904467	0.08178753238866145
clinical_linear	0.17584742463662878	0.6126793798904467	0.08213086210166876
clinical_linear	0.17603605059223926	0.6126793798904467	0.08236244144352486
clinical_linear	0.1765207310178732	0.6126793798904467	0.08344785548419965
clinical_linear	0.17695697209117095	0.6126793798904467	0.0836525127766615
clinical_linear	0.1709437659149147	0.5875670104892937	0.08404111839883316
clinical_linear	0.17137703932048762	0.5875670104892937	0.08412086597249993
clinical_linear	0.17204062112624896	0.5875670104892937	0.0841597738432213
clinical_linear	0.17289033180143884	0.5875670104892937	0.08533517373440903
clinical_linear	0.17349552588128753	0.5875670104892937	0.08556446326122902
clinical_linear	0.17356460263689732	0.5875670104892937	0.08580763880087523
clinical_linear	0.17363181383323822	0.5875670104892937	0.08634112687609634
clinical_linear	0.17432919647142045	0.5875670104892937	0.08660460180458077
clinical_linear	0.17449473776770277	0.5875670104892937	0.08691360053526788
clinical_linear	0.174569394293683	0.5875670104892937	0.08724998987143397
clinical_linear	0.17464097836297932	0.5875670104892937	0.08750229911653108
clinical_linear	0.17560215425489362	0.5875670104892937	0.08757372372507552
clinical_linear	0.1758633321792269	0.5875670104892937	0.08768443032390934
clinical_linear	0.17610085614979906	0.5875670104892937	0.08810241852331185
clinical_linear	0.17663342306795848	0.5875670104892937	0.08833678212002166
clinical_linear	0.17673079493881894	0.5875670104892937	0.08857854780045116
clinical_linear	0.17694059269557597	0.5875670104892937	0.08858487408236523
clinical_linear	0.17736437448019865	0.5875670104892937	0.08883433195447653
clinical_linear	0.1778036706740347	0.5875670104892937	0.09000979220153055
clinical_linear	0.17807782069361466	0.5875670104892937	0.0901941214561308
clinical_linear	0.17849662209772416	0.5875670104892937	0.09028731552536871
clinical_linear	0.17877126712749897	0.5875670104892937	0.09032589192527521
clinical_linear	0.17918645269705924	0.5875670104892937	0.09064808035125625
clinical_linear	0.1795410855938399	0.5875670104892937	0.0913456055588036
clinical_linear	0.17963216460402	0.5875670104892937	0.0914652488467065
clinical_linear	0.1800123099946687	0.5875670104892937	0.0917616204972589
clinical_linear	0.18051784741261917	0.5875670104892937	0.0918263077111745
clinical_linear	0.18106354829976457	0.5875670104892937	0.09206883057957604
clinical_linear	0.18132946386109738	0.5875670104892937	0.09215092730745593
clinical_linear	0.18211692570710586	0.5875670104892937	0.09251968970304913
clinical_linear	0.18245586526153001	0.5875670104892937	0.09260203116048166
clinical_linear	0.1802104031061718	0.5787463133204034	0.0926258713667188
clinical_linear	0.180621663585652	0.5787463133204034	0.09306810729020104
clinical_linear	0.1806599116101945	0.5787463133204034	0.09320683324074902
clinical_linear	0.18121984484680478	0.5787463133204034	0.09327828748747614
clinical_linear	0.18126807639845258	0.5787463133204034	0.09474171930729208
clinical_linear	0.18182509690339732	0.5787463133204034	0.09480852993982399
clinical_linear	0.1820476979075472	0.5787463133204034	0.09484917105266433
clinical_linear	0.18211660701680682	0.5787463133204034	0.09488077307518497
clinical_linear	0.18231980177735663	0.5787463133204034	0.0948958362665945
clinical_linear	0.18299387319437968	0.5787463133204034	0.09495045509258367
clinical_linear	0.18373511683944957	0.5787463133204034	0.09501111929514297
clinical_linear	0.18403346200822848	0.5787463133204034	0.09513240341729617
clinical_linear	0.18486737124672967	0.5787463133204034	0.09527928167174247
clinical_linear	0.1854720769912833	0.5787463133204034	0.09539050693643499
clinical_linear	0.18605527569964223	0.5787463133204034	0.09560872225556247
clinical_linear	0.18648583915159211	0.5787463133204034	0.09576827728904028
clinical_linear	0.18654234332152822	0.5787463133204034	0.09621561660377033
clinical_linear	0.1872387745160478	0.5787463133204034	0.09742721614671669
clinical_linear	0.18743422350766956	0.5787463133204034	0.09765861849728735
clinical_linear	0.18857659119880985	0.5787463133204034	0.09784294977988511
clinical_linear	0.1888609820152824	0.5787463133204034	0.09809424255847424
clinical_linear	0.18909108166375696	0.5787463133204034	0.09888394220657856
clinical_linear	0.189856551132791	0.5787463133204034	0.09896986204896284
clinical_linear	0.19083215412867455	0.5787463133204034	0.09941036101380653
clinical_linear	0.19136556655425546	0.5787463133204034	0.09957136601017216
clinical_linear	0.19197698679654018	0.5787463133204034	0.09971226691204195
clinical_linear	0.1920603758872248	0.5787463133204034	0.09986645137131651
clinical_linear	0.19231992809952372	0.5787463133204034	0.10005381635358976
clinical_linear	0.19272524191503268	0.5787463133204034	0.10015695757193582
clinical_linear	0.19328115445701563	0.5787463133204034	0.10019340762182445
clinical_linear	0.19335237340937433	0.5787463133204034	0.10039628058309964
clinical_linear	0.19436208633787921	0.5787463133204034	0.10093438729955624
clinical_linear	0.19530260425622284	0.5787463133204034	0.10097127464673034
clinical_linear	0.19602353524456162	0.5787463133204034	0.10110055570056758
clinical_linear	0.19670487413236765	0.5787463133204034	0.1011719078810837
clinical_linear	0.19703328168180934	0.5787463133204034	0.1014784770366285
clinical_linear	0.19532804008841226	0.5725216524399774	0.10208298609067676
clinical_linear	0.1954156804897344	0.5725216524399774	0.10222685068547428
clinical_linear	0.19607026162950214	0.5725216524399774	0.1022348858060496
clinical_linear	0.1968592804695217	0.5725216524399774	0.10264525308897984
clinical_linear	0.19748010758445086	0.5725216524399774	0.10280484099540946
clinical_linear	0.19783441639915528	0.5725216524399774	0.10283652827801862
clinical_linear	0.197901848526255	0.5725216524399774	0.10331403484411696
clinical_linear	0.19852650333374833	0.5725216524399774	0.10362018061015461
clinical_linear	0.1988160022213222	0.5725216524399774	0.10372020387439604
clinical_linear	0.1990335341348133	0.5725216524399774	0.10401939253544783
clinical_linear	0.19908514532099175	0.5725216524399774	0.10411314612417738
clinical_linear	0.19955590172349252	0.5725216524399774	0.10418283162726077
clinical_linear	0.1976049157188232	0.5655458650682337	0.10422782963358723
clinical_linear	0.1984518080307722	0.5655458650682337	0.1044654160114924
clinical_linear	0.1985280487599412	0.5655458650682337	0.10486117521028322
clinical_linear	0.1992131924967931	0.5655458650682337	0.10486151226331109
clinical_linear	0.19811281824220983	0.5616502423892998	0.10515246272446986
clinical_linear	0.1987670278292295	0.5616502423892998	0.10544595321605503
clinical_linear	0.1988280065692504	0.5616502423892998	0.10553800940269797
clinical_linear	0.1989083743431405	0.5616502423892998	0.10571540194843825
clinical_linear	0.19972020275848895	0.5616502423892998	0.1058372041132697
clinical_linear	0.20065668905476589	0.5616502423892998	0.10591405756010802
clinical_linear	0.20087740765747553	0.5616502423892998	0.1062522606868085
clinical_linear	0.20094496735991	0.5616502423892998	0.10681985744826791
clinical_linear	0.2013636052383552	0.5616502423892998	0.10683265005320391
clinical_linear	0.20143627622351917	0.5616502423892998	0.10712880169790548
clinical_linear	0.20220379505257738	0.5616502423892998	0.10732420774315872
clinical_linear	0.20027927079539698	0.5549658538736681	0.10915786490586825
clinical_linear	0.2010418891251953	0.5549658538736681	0.10959522408649841
clinical_linear	0.2023774754666201	0.5549658538736681	0.10970179046487899
clinical_linear	0.20307924644717096	0.5549658538736681	0.10992012739194026
clinical_linear	0.20072133303238696	0.546904084853294	0.10999825539839037
clinical_linear	0.2010305587677244	0.546904084853294	0.11013190335254552
clinical_linear	0.2021034895425567	0.546904084853294	0.11038356266258091
clinical_linear	0.2021922666255968	0.546904084853294	0.11083470857753489
clinical_linear	0.2030987801051176	0.546904084853294	0.1110427733491555
clinical_linear	0.2031582896137587	0.546904084853294	0.11152926385596679
clinical_linear	0.20376879206401363	0.546904084853294	0.11211350538320637
clinical_linear	0.20407319845577812	0.546904084853294	0.11221490168136518
clinical_linear	0.20459299339316295	0.546904084853294	0.11240127122253016
clinical_linear	0.20588101481835527	0.546904084853294	0.11246152841961941
clinical_linear	0.20617559082169978	0.546904084853294	0.11258971193284932
clinical_linear	0.2068498462061051	0.546904084853294	0.11265041910525134
clinical_linear	0.20761802332375054	0.546904084853294	0.11375864147975623
clinical_linear	0.207686349061814	0.546904084853294	0.11381334018882204
clinical_linear	0.20680776864388975	0.5439872873296462	0.11381868540929382
clinical_linear	0.2080837883264338	0.5439872873296462	0.11427409849840635
clinical_linear	0.20904676934938674	0.5439872873296462	0.11444931095521388
clinical_linear	0.20915114923384714	0.5439872873296462	0.11447367926012104
clinical_linear	0.20734982193196247	0.538076578508094	0.1147027234863687
clinical_linear	0.20578698069665646	0.5329701379466908	0.11526501651641727
clinical_linear	0.20614889051100851	0.5329701379466908	0.11539779375862104
clinical_linear	0.20680008505421896	0.5329701379466908	0.11573331682961882
clinical_linear	0.20742013282252425	0.5329701379466908	0.11609583029521203
clinical_linear	0.20796744449605323	0.5329701379466908	0.11611520202055868
clinical_linear	0.20861330735018005	0.5329701379466908	0.1163762250786451
clinical_linear	0.20991403753623522	0.5329701379466908	0.1165380268611153
clinical_linear	0.21001231570481013	0.5329701379466908	0.1167790397058816
clinical_linear	0.21006494965072894	0.5329701379466908	0.11700260818642574
clinical_linear	0.21045168484179166	0.5329701379466908	0.1170890625053605
clinical_linear	0.21231191333531374	0.5329701379466908	0.11720319835585727
clinical_linear	0.21238523263351158	0.5329701379466908	0.11751989686691747
clinical_linear	0.21281936681928051	0.5329701379466908	0.11772572679638608
clinical_linear	0.21370582533711416	0.5329701379466908	0.11812007304071992
clinical_linear	0.21332957678254558	0.5317773354654814	0.11836851614080392
clinical_linear	0.21309670944557413	0.5310396589337385	0.11841380918828816
clinical_linear	0.21342347646791143	0.5310396589337385	0.1184261017985977
clinical_linear	0.21355531096753452	0.5310396589337385	0.11848039383082094
clinical_linear	0.213625990499226	0.5310396589337385	0.11859399599280057
clinical_linear	0.214035341126465	0.5310396589337385	0.1186192749645884
clinical_linear	0.2146805570677262	0.5310396589337385	0.11863829687824883
clinical_linear	0.21562565705074338	0.5310396589337385	0.11895316675772288
clinical_linear	0.21573102686685905	0.5310396589337385	0.11898822019426458
clinical_linear	0.21619649875324515	0.5310396589337385	0.11924437125519942
clinical_linear	0.21652424861652877	0.5310396589337385	0.11947452252130432
clinical_linear	0.21705318699646053	0.5310396589337385	0.11977072359075483
clinical_linear	0.21516915941823678	0.5251664968802119	0.1199929399800739
clinical_linear	0.21525192616530192	0.5251664968802119	0.12107907474446579
clinical_linear	0.21652426062815652	0.5251664968802119	0.12128682629159108
clinical_linear	0.21742698438261593	0.5251664968802119	0.12151821299619062
clinical_linear	0.2176922844059754	0.5251664968802119	0.12158533680962842
clinical_linear	0.21732199062393612	0.5240251510321564	0.12169190719694471
clinical_linear	0.21418350206486547	0.514394672559382	0.12176328461217921
clinical_linear	0.21523139990147927	0.514394672559382	0.12184454257950797
clinical_linear	0.21556397482963421	0.514394672559382	0.12194438630766631
clinical_linear	0.21609888672637045	0.514394672559382	0.1222785417918232
clinical_linear	0.21696556900740294	0.514394672559382	0.1224472608770938
clinical_linear	0.21706266486284906	0.514394672559382	0.12289095131158939
clinical_linear	0.21338104271353858	0.5033032784547583	0.12301918216072635
clinical_linear	0.21403368834823647	0.5033032784547583	0.12378096057910039
clinical_linear	0.21454941484526494	0.5033032784547583	0.12393474031497984
clinical_linear	0.21580108551871735	0.5033032784547583	0.12396390725415726
clinical_linear	0.21688847241611536	0.5033032784547583	0.1242780686341335
clinical_linear	0.21699519936644857	0.5033032784547583	0.12438180221333231
clinical_linear	0.2175471861426468	0.5033032784547583	0.1251746076458503
clinical_linear	0.2179040767135565	0.5033032784547583	0.12550864919965923
clinical_linear	0.2182518165474109	0.5033032784547583	0.1256865252048864
clinical_linear	0.21876442596648168	0.5033032784547583	0.1259182881174322
clinical_linear	0.2198672359626332	0.5033032784547583	0.12609461155618015
clinical_linear	0.21779629454809538	0.49724265661060085	0.1268300380592654
clinical_linear	0.21834580278912916	0.49724265661060085	0.127295130444316
clinical_linear	0.2184375776062081	0.49724265661060085	0.1274978872662593
clinical_linear	0.2185011780605673	0.49724265661060085	0.12762316652108446
clinical_linear	0.2197320127621775	0.49724265661060085	0.12800988918060371
clinical_linear	0.2202669478114321	0.49724265661060085	0.1282886823867999
clinical_linear	0.22152711012920095	0.49724265661060085	0.12829564565702656
clinical_linear	0.22319778792442702	0.49724265661060085	0.12845509624070908
clinical_linear	0.22387212409967536	0.49724265661060085	0.12863966836599533
clinical_linear	0.22452903793144888	0.49724265661060085	0.12899338510655708
clinical_linear	0.2246108117573591	0.49724265661060085	0.12939005900162084
clinical_linear	0.22478078092210763	0.49724265661060085	0.1297448674570486
clinical_linear	0.22644717722707627	0.49724265661060085	0.12978595096135098
clinical_linear	0.2275612140791838	0.49724265661060085	0.1301444640288345
clinical_linear	0.22768550338949592	0.49724265661060085	0.13022306437926773
clinical_linear	0.227820979451339	0.49724265661060085	0.13031942054728685
clinical_linear	0.2289232422593408	0.49724265661060085	0.13055291581849415
clinical_linear	0.2294042572608773	0.49724265661060085	0.13060425315732999
clinical_linear	0.2302358346718753	0.49724265661060085	0.1307767081777348
clinical_linear	0.22840695874904599	0.49212358271572537	0.13083153515912954
clinical_linear	0.22879775274950673	0.49212358271572537	0.13113718097536736
clinical_linear	0.22951655341195124	0.49212358271572537	0.13123330897827196
clinical_linear	0.23004424058481138	0.49212358271572537	0.13136107594816548
clinical_linear	0.2319109952706313	0.49212358271572537	0.13141663771015966
clinical_linear	0.23355653882994246	0.49212358271572537	0.13260186223297035
clinical_linear	0.23537387623151212	0.49212358271572537	0.132895789184753
clinical_linear	0.23604287612168978	0.49212358271572537	0.13290063306502342
clinical_linear	0.23617483976743234	0.49212358271572537	0.1333047124133862
clinical_linear	0.2362986201807688	0.49212358271572537	0.13373629399974243
clinical_linear	0.23693448527159203	0.49212358271572537	0.13407015195789423
clinical_linear	0.23750414280917098	0.49212358271572537	0.13409876306403878
clinical_linear	0.23852663106307423	0.49212358271572537	0.13486887490108299
clinical_linear	0.23920335415417054	0.49212358271572537	0.135090858962128
clinical_linear	0.23710733008844995	0.48647109360213114	0.13581412428705483
clinical_linear	0.23870826831442865	0.48647109360213114	0.13665804945508228
clinical_linear	0.23940411495650363	0.48647109360213114	0.1368578998004833
clinical_linear	0.24032462489936102	0.48647109360213114	0.13721055244585914
clinical_linear	0.24145313601310717	0.48647109360213114	0.1380354668443454
clinical_linear	0.2375812211176871	0.4762391907708898	0.13818820960639702
clinical_linear	0.23876001614751272	0.4762391907708898	0.13822762583261058
clinical_linear	0.23917223337698632	0.4762391907708898	0.13828905461669888
clinical_linear	0.2406555253245409	0.4762391907708898	0.13859803764553977
clinical_linear	0.237665233433496	0.46847677052612324	0.13872502979124735
clinical_linear	0.23780292649400867	0.46847677052612324	0.1400994180218182
clinical_linear	0.23848077844569301	0.46847677052612324	0.14024928660594183
clinical_linear	0.23652802912781173	0.4634523257436408	0.1403033199340901
clinical_linear	0.23767939055425671	0.4634523257436408	0.14034684989520801
clinical_linear	0.23837039127956608	0.4634523257436408	0.1406696550077893
clinical_linear	0.23846087211741168	0.4634523257436408	0.14129660299689414
clinical_linear	0.23890168497782197	0.4634523257436408	0.1413214027081759
clinical_linear	0.23986829654958644	0.4634523257436408	0.14136052365927393
clinical_linear	0.23997593265324885	0.4634523257436408	0.14163592241695147
clinical_linear	0.24009714587340342	0.4634523257436408	0.14296997339924716
clinical_linear	0.2414208309553995	0.4634523257436408	0.1436161208211249
clinical_linear	0.24199120444735134	0.4634523257436408	0.14370580201643773
clinical_linear	0.24428363073471382	0.4634523257436408	0.14378552065616806
clinical_linear	0.24510223770717832	0.4634523257436408	0.14390796141983522
clinical_linear	0.24522394901292704	0.4634523257436408	0.14411865511218852
clinical_linear	0.24533644638600915	0.4634523257436408	0.1441263193959947
clinical_linear	0.24616149589119973	0.4634523257436408	0.14415372185326386
clinical_linear	0.2467709500156486	0.4634523257436408	0.14473025006600904
clinical_linear	0.24816317621677322	0.4634523257436408	0.14617682181340166
clinical_linear	0.24911873020494762	0.4634523257436408	0.14662602613388775
clinical_linear	0.24979833150873676	0.4634523257436408	0.14734410744803672
clinical_linear	0.2520461151247795	0.4634523257436408	0.14739237280328024
clinical_linear	0.2529812494690703	0.4634523257436408	0.1477436461810994
clinical_linear	0.25451567883639387	0.4634523257436408	0.1483085772545915
clinical_linear	0.2550488472948875	0.4634523257436408	0.14837608627047716
clinical_linear	0.2566954952164723	0.4634523257436408	0.14863715269398148
clinical_linear	0.25391180934730934	0.45671609620187653	0.1493204896850643
clinical_linear	0.2520210760040409	0.452169312025184	0.14991492029369283
clinical_linear	0.25222272677491653	0.452169312025184	0.14996382692971774
clinical_linear	0.2526664574806876	0.452169312025184	0.15012675779943144
clinical_linear	0.2510327387192488	0.44826568824515856	0.15046611850443786
clinical_linear	0.251688113163317	0.44826568824515856	0.15079040122100193
clinical_linear	0.25251287171327585	0.44826568824515856	0.15136666494823772
clinical_linear	0.2537136077049784	0.44826568824515856	0.15252143081791006
clinical_linear	0.2519082730255802	0.444001909996596	0.15273673907079702
clinical_linear	0.24421604909285421	0.42606297479624006	0.15307870041839566
clinical_linear	0.2450393749718783	0.42606297479624006	0.15369611002136063
clinical_linear	0.2454785451016911	0.42606297479624006	0.15419591745888747
clinical_linear	0.2462831083286514	0.42606297479624006	0.15432329242654003
clinical_linear	0.2469162997756504	0.42606297479624006	0.15540219824955712
clinical_linear	0.24756642455280967	0.42606297479624006	0.1556192877176519
clinical_linear	0.2501936608593669	0.42606297479624006	0.15565510882020034
clinical_linear	0.25194532207143117	0.42606297479624006	0.15594294022790967
clinical_linear	0.25215773967713473	0.42606297479624006	0.1562950253737117
clinical_linear	0.2528482367174604	0.42606297479624006	0.1567011947716214
clinical_linear	0.25341858708278514	0.42606297479624006	0.1569526833123879
clinical_linear	0.2535734914093257	0.42606297479624006	0.1578292838683235
clinical_linear	0.2537536316984659	0.42606297479624006	0.15833243488026408
clinical_linear	0.25481488439732536	0.42606297479624006	0.15901185672151794
clinical_linear	0.2553022237700856	0.42606297479624006	0.159176895069639
clinical_linear	0.2562740804940179	0.42606297479624006	0.1595544227469836
clinical_linear	0.2585117202113289	0.42606297479624006	0.16037485377384145
clinical_linear	0.259019120996885	0.42606297479624006	0.1609878741463681
clinical_linear	0.260043051990873	0.42606297479624006	0.16111861572218783
clinical_linear	0.26155335298137794	0.42606297479624006	0.161139179253957
clinical_linear	0.2600893472839966	0.42283985097228993	0.16126045490963978
clinical_linear	0.2611296752830055	0.42283985097228993	0.16182542917198223
clinical_linear	0.2624154817072334	0.42283985097228993	0.1622117204101556
clinical_linear	0.2636509743663055	0.42283985097228993	0.16228025314263067
clinical_linear	0.2630092545430844	0.4214433863070021	0.16239789879179448
clinical_linear	0.26496954686112517	0.4214433863070021	0.16251013502997674
clinical_linear	0.26233989155109344	0.41577335042204516	0.16351890902546543
clinical_linear	0.26306078761027574	0.41577335042204516	0.1636582618505708
clinical_linear	0.26371806284311256	0.41577335042204516	0.16371080148933873
clinical_linear	0.26617376815674404	0.41577335042204516	0.16401508327749478
clinical_linear	0.2662745585699797	0.41577335042204516	0.16405830932001236
clinical_linear	0.26412618626211126	0.41121473271783004	0.16484064449629238
clinical_linear	0.25507211004339375	0.3922918578748653	0.16578653307288443
clinical_linear	0.2512489903719194	0.38443901711257894	0.16640550143469576
clinical_linear	0.2523018923889254	0.38443901711257894	0.16650929685125504
clinical_linear	0.25325725688170103	0.38443901711257894	0.16675963056402313
clinical_linear	0.25391450050794506	0.38443901711257894	0.16680553593737804
clinical_linear	0.2549803195212201	0.38443901711257894	0.16730996695585004
clinical_linear	0.25588427223433996	0.38443901711257894	0.16744499350476538
clinical_linear	0.257828199437306	0.38443901711257894	0.1677127207065744
clinical_linear	0.26002544080569506	0.38443901711257894	0.16802357370012777
clinical_linear	0.2606825889708592	0.38443901711257894	0.16816049942354172
clinical_linear	0.26089360552940716	0.38443901711257894	0.16824339644363814
clinical_linear	0.2601783706202463	0.38301444085276476	0.16933885526902245
clinical_linear	0.2629559348664306	0.38301444085276476	0.1709803253435341
clinical_linear	0.2646619864002871	0.38301444085276476	0.17120252753717816
clinical_linear	0.2664846459170038	0.38301444085276476	0.17171965852061954
clinical_linear	0.2666590508728097	0.38301444085276476	0.17334847157514527
clinical_linear	0.26816485819623426	0.38301444085276476	0.17335878286488166
clinical_linear	0.2655944229266134	0.3780154310420604	0.17391523364512942
clinical_linear	0.2673372032012107	0.3780154310420604	0.17477792646211837
clinical_linear	0.2696372643403077	0.3780154310420604	0.17570312950494496
clinical_linear	0.2726361028345868	0.3780154310420604	0.1761129917206577
clinical_linear	0.26963392132671854	0.37231611796437325	0.1763935583161154
clinical_linear	0.270672719088914	0.37231611796437325	0.1767202575266249
clinical_linear	0.2718880631398423	0.37231611796437325	0.17728152119007404
clinical_linear	0.27259309786976715	0.37231611796437325	0.17755207249570032
clinical_linear	0.27321668122752485	0.37231611796437325	0.17874270659395977
clinical_linear	0.27438808429164874	0.37231611796437325	0.17940106327799196
clinical_linear	0.27267068496149444	0.3691121601654013	0.17980875699411028
clinical_linear	0.2752384823419665	0.3691121601654013	0.18006717066269512
clinical_linear	0.27662583991851974	0.3691121601654013	0.18029953781002883
clinical_linear	0.2780477933435642	0.3691121601654013	0.18042277137079055
clinical_linear	0.2790224720593695	0.3691121601654013	0.1808376641954636
clinical_linear	0.2794282271621756	0.3691121601654013	0.18161092917996957
clinical_linear	0.28019190826211743	0.3691121601654013	0.18323795019989572
clinical_linear	0.2780330582424309	0.365172961139602	0.1832675233733585
clinical_linear	0.2789978727143664	0.365172961139602	0.18347411568718022
clinical_linear	0.27433980041963185	0.3567711939734949	0.18371013576251283
clinical_linear	0.2707876676092264	0.3504363466287758	0.18373536380858513
clinical_linear	0.2714696528517028	0.3504363466287758	0.18388960301806107
clinical_linear	0.2696429823405674	0.3472077568483156	0.18417990276317944
clinical_linear	0.26627069123918534	0.34128955890987644	0.184544139545623
clinical_linear	0.2673820498130974	0.34128955890987644	0.184615928032728
clinical_linear	0.2709251661079578	0.34128955890987644	0.1860607562196833
clinical_linear	0.25797971341297815	0.3193122194182261	0.1862050919353002
clinical_linear	0.2591166293397087	0.3193122194182261	0.18704939206718865
clinical_linear	0.2602368347122347	0.3193122194182261	0.18715043442080706
clinical_linear	0.2604662781333189	0.3193122194182261	0.18722527001287143
clinical_linear	0.2564076529769343	0.3126209569510624	0.19100498566555035
clinical_linear	0.2535686623413552	0.30798369957666644	0.19115913921873245
clinical_linear	0.2554918793590832	0.30798369957666644	0.19135463235703032
clinical_linear	0.25512652623380877	0.30739243624158374	0.19160267227449868
clinical_linear	0.2566563875653033	0.30739243624158374	0.19183784599616963
clinical_linear	0.24680505539740913	0.29172749875261894	0.19187388769833408
clinical_linear	0.2494825745734089	0.29172749875261894	0.19239033851917228
clinical_linear	0.2501752275307042	0.29172749875261894	0.19264972341262934
clinical_linear	0.24969541102543036	0.29098178758755733	0.19294186274528025
clinical_linear	0.2536286280650453	0.29098178758755733	0.19304981661132173
clinical_linear	0.25474427035256825	0.29098178758755733	0.1945771430959146
clinical_linear	0.2508628611471681	0.28506358964911815	0.194755308402652
clinical_linear	0.24767291042074374	0.28024541372460254	0.19582786313006267
clinical_linear	0.2421755747486262	0.27203729435360724	0.19601211139598274
clinical_linear	0.24436623468518348	0.27203729435360724	0.19670689155801135
clinical_linear	0.24532142714189822	0.27203729435360724	0.19820945065189863
clinical_linear	0.2430825689620207	0.2687573155158299	0.19870672040436527
clinical_linear	0.2438154122661504	0.2687573155158299	0.19925545776855808
clinical_linear	0.2445157001922858	0.2687573155158299	0.2015983756174162
clinical_linear	0.24650242546841208	0.2687573155158299	0.20261711328268073
clinical_linear	0.24795190789798122	0.2687573155158299	0.20292943562277577
clinical_linear	0.2506286204550248	0.2687573155158299	0.20295315713288373
clinical_linear	0.25196294067086045	0.2687573155158299	0.20308504527366247
clinical_linear	0.25283696010318285	0.2687573155158299	0.20379729611794764
clinical_linear	0.25390633548247626	0.2687573155158299	0.20405598161473326
clinical_linear	0.25476021956946265	0.2687573155158299	0.204192041709479
clinical_linear	0.2559862115961046	0.2687573155158299	0.20423587312530028
clinical_linear	0.25848261980420995	0.2687573155158299	0.2045909036982556
clinical_linear	0.25244682429362786	0.26036230248351927	0.20580353676075583
clinical_linear	0.2548313279763303	0.26036230248351927	0.20582265956484816
clinical_linear	0.2500773343125704	0.2538853993084858	0.2075439441839743
clinical_linear	0.2537123473968083	0.2538853993084858	0.20776080340724443
clinical_linear	0.2562209278348204	0.2538853993084858	0.2083315579945443
clinical_linear	0.256401711474019	0.2538853993084858	0.21015660149489654
clinical_linear	0.25801310018794893	0.2538853993084858	0.21053491836384436
clinical_linear	0.2512544066936833	0.24500311968787067	0.21080605307951578
clinical_linear	0.2515035829382785	0.24500311968787067	0.21131970257656463
clinical_linear	0.2540147719369467	0.24500311968787067	0.2115534304360706
clinical_linear	0.2555852063909678	0.24500311968787067	0.21226552251013875
clinical_linear	0.25646273119885515	0.24500311968787067	0.21266003369494038
clinical_linear	0.2577903430677504	0.24500311968787067	0.2127437467320769
clinical_linear	0.2580635741319655	0.24500311968787067	0.21365776653512358
clinical_linear	0.2607081594460597	0.24500311968787067	0.2141127342331438
clinical_linear	0.25867109920942316	0.2424208004495548	0.21581381669861996
clinical_linear	0.26014437239501337	0.2424208004495548	0.21641651303921403
clinical_linear	0.25955797250845	0.241682797220948	0.216619523942948
clinical_linear	0.2604874007432337	0.241682797220948	0.21746640541719628
clinical_linear	0.26184718983827565	0.241682797220948	0.21824815053136423
clinical_linear	0.2631357551494851	0.241682797220948	0.21898564128579145
clinical_linear	0.2654368020796013	0.241682797220948	0.21966574505780737
clinical_linear	0.2673998834228144	0.241682797220948	0.22037704777355938
clinical_linear	0.27095377163572015	0.241682797220948	0.22142144524780888
clinical_linear	0.2667710213155909	0.23659449546918393	0.22197088168210463
clinical_linear	0.2624081069884831	0.23134851662174072	0.22206992854211915
clinical_linear	0.2610190777410336	0.22969134443899933	0.22277383409716442
clinical_linear	0.26474824759425764	0.22969134443899933	0.22393827935701174
clinical_linear	0.2663639269539047	0.22969134443899933	0.22486187106188713
clinical_linear	0.26811554914374686	0.22969134443899933	0.22511749312853432
clinical_linear	0.27150107687818475	0.22969134443899933	0.2253129091127458
clinical_linear	0.2728570337699239	0.22969134443899933	0.22638812745573964
clinical_linear	0.27391996288378534	0.22969134443899933	0.22805253892401053
clinical_linear	0.2761193070159799	0.22969134443899933	0.22967118549489868
clinical_linear	0.28023379569719253	0.22969134443899933	0.23009179443893465
clinical_linear	0.27936796598348573	0.22870655577054425	0.23039944014690392
clinical_linear	0.28479063768278146	0.22870655577054425	0.2306772478414947
clinical_linear	0.27305250100125417	0.21573927181379662	0.23226075132734114
clinical_linear	0.2751020784508426	0.21573927181379662	0.2326305167763112
clinical_linear	0.2647025448351083	0.204647877709173	0.23311406419207995
clinical_linear	0.26703823723884557	0.204647877709173	0.23332028641024014
clinical_linear	0.26206688974616066	0.1994850109566577	0.2334094192730086
clinical_linear	0.2635424774482561	0.1994850109566577	0.23523048361578472
clinical_linear	0.26457844956195	0.1994850109566577	0.23894846981272816
clinical_linear	0.2649206367967985	0.1994850109566577	0.23955170550379523
clinical_linear	0.2675521955970034	0.1994850109566577	0.23973282415382827
clinical_linear	0.2689188715030276	0.1994850109566577	0.24014377032656697
clinical_linear	0.2697698888093305	0.1994850109566577	0.24014883005343773
clinical_linear	0.27012721518029137	0.1994850109566577	0.24258826149903862
clinical_linear	0.26346043961409016	0.192800622441026	0.24286907718549586
clinical_linear	0.2657587640434117	0.192800622441026	0.24287520717296104
clinical_linear	0.2565457087848724	0.18381040409164262	0.2431385032252555
clinical_linear	0.2570623724464673	0.18381040409164262	0.24637095247044213
clinical_linear	0.2560572283260344	0.18284430786325634	0.25189062238625765
clinical_linear	0.24127663249209794	0.16893348288697868	0.2521492170640524
clinical_linear	0.2450264427211437	0.16893348288697868	0.252508284602305
clinical_linear	0.25099870134668434	0.16893348288697868	0.2529125677747703
clinical_linear	0.252644684026909	0.16893348288697868	0.2541025833913815
clinical_linear	0.24627308870242753	0.16328099377338445	0.25484787936492176
clinical_linear	0.24671290849711436	0.16328099377338445	0.2576670446211023
clinical_linear	0.24710888170124531	0.16328099377338445	0.25770395953895425
clinical_linear	0.2508929536381593	0.16328099377338445	0.258136358558671
clinical_linear	0.2543429353271251	0.16328099377338445	0.25934902322789294
clinical_linear	0.25597404446642386	0.16328099377338445	0.2593742477515275
clinical_linear	0.25760504523800765	0.16328099377338445	0.2598371719052503
clinical_linear	0.261185860580672	0.16328099377338445	0.2609563092608735
clinical_linear	0.26367777005155635	0.16328099377338445	0.26233763232309854
clinical_linear	0.2670540127592494	0.16328099377338445	0.2626415188867361
clinical_linear	0.26757602321488616	0.16328099377338445	0.2638627146970801
clinical_linear	0.2626454586638449	0.15920053748681826	0.2643314797424041
clinical_linear	0.2651181607671521	0.15920053748681826	0.2654016245968097
clinical_linear	0.2657361423407654	0.15920053748681826	0.26644266161850577
clinical_linear	0.2682676624129979	0.15920053748681826	0.2673777510936339
clinical_linear	0.2620962142692309	0.1542373172107043	0.26867199745417886
clinical_linear	0.2635664632967458	0.1542373172107043	0.2704402100335956
clinical_linear	0.2549573697119905	0.14747531016073026	0.2705192911442542
clinical_linear	0.25835885317566704	0.14747531016073026	0.2734954942769565
clinical_linear	0.26058717429291905	0.14747531016073026	0.2742602540793518
clinical_linear	0.2656338021898993	0.14747531016073026	0.27701857805539254
clinical_linear	0.255420364625599	0.13985983924143	0.2790617962585613
clinical_linear	0.26283436535835497	0.13985983924143	0.27953406739541586
clinical_linear	0.26554907618835416	0.13985983924143	0.28022822190224245
clinical_linear	0.25918475987824113	0.1353351362376798	0.2819952463645658
clinical_linear	0.2616959308516241	0.1353351362376798	0.2820212965527831
clinical_linear	0.25929832152504906	0.13366116232660621	0.2838728851418986
clinical_linear	0.26446479514913984	0.13366116232660621	0.28392030835530924
clinical_linear	0.2650795754795181	0.13366116232660621	0.2854656653238056
clinical_linear	0.25936277670581376	0.12976913090762532	0.2864612184073004
clinical_linear	0.2607803126785153	0.12976913090762532	0.28835545438176535
clinical_linear	0.25179317631555087	0.12379195192011413	0.28835666559329337
clinical_linear	0.2551002743542064	0.12379195192011413	0.2891469105421471
clinical_linear	0.2568246064881696	0.12379195192011413	0.2895960160782762
clinical_linear	0.26036566482796436	0.12379195192011413	0.2910671588169077
clinical_linear	0.26972644401503787	0.12379195192011413	0.29810395348656105
clinical_linear	0.27625247075740955	0.12379195192011413	0.3021482393878302
clinical_linear	0.2811799511211804	0.12379195192011413	0.30574847793809584
clinical_linear	0.28882700121862415	0.12379195192011413	0.3066834656167729
clinical_linear	0.2942008566928812	0.12379195192011413	0.3070415573725619
clinical_linear	0.30103783198993456	0.12379195192011413	0.30814479954158125
clinical_linear	0.30479164016899835	0.12379195192011413	0.3098035870005709
clinical_linear	0.3058345615642969	0.12379195192011413	0.3108217073098736
clinical_linear	0.31595666313946574	0.12379195192011413	0.3115219621559799
clinical_linear	0.32122211283317564	0.12379195192011413	0.31314791408041937
clinical_linear	0.3243217285460092	0.12379195192011413	0.3140069564468446
clinical_linear	0.3109516998720419	0.11638569049196826	0.315402388889445
clinical_linear	0.30164861427614115	0.11139960558431843	0.3159769944601296
clinical_linear	0.29148161874442624	0.1061002406271503	0.31836495611359056
clinical_linear	0.282341928539119	0.10146450033226968	0.31865798895612407
clinical_linear	0.28299789419112586	0.10146450033226968	0.32047734621179996
clinical_linear	0.28727872512443664	0.10146450033226968	0.3239679457538834
clinical_linear	0.2975688348563955	0.10146450033226968	0.32489876374529275
clinical_linear	0.298214033792837	0.10146450033226968	0.328145826895725
clinical_linear	0.2952311564589879	0.100024459716818	0.3287279297051936
clinical_linear	0.3004898096262192	0.100024459716818	0.3314046601334362
clinical_linear	0.30519994982675486	0.100024459716818	0.33152369833873735
clinical_linear	0.2825153928780338	0.0896625579766273	0.33234077972063986
clinical_linear	0.2890565003155512	0.0896625579766273	0.3334380734517932
clinical_linear	0.2860221537066678	0.08834427441686442	0.3346045131012114
clinical_linear	0.2870829841625378	0.08834427441686442	0.33600312393208187
clinical_linear	0.28988073062427866	0.08834427441686442	0.3383392083464385
clinical_linear	0.2728659990369045	0.0812129579360005	0.3389355094141885
clinical_linear	0.2786558532814433	0.0812129579360005	0.3390975031522692
clinical_linear	0.2849892803036848	0.0812129579360005	0.3404386244914239
clinical_linear	0.2884447700973751	0.0812129579360005	0.34074761215703775
clinical_linear	0.2731992451182434	0.07530700918837215	0.3412412214245851
clinical_linear	0.2709070610889197	0.07444040158512391	0.34598831567207583
clinical_linear	0.2771156005487844	0.07444040158512391	0.3467598416162401
clinical_linear	0.28500769736465176	0.07444040158512391	0.35091600470245254
clinical_linear	0.2920921102153195	0.07444040158512391	0.3510262514411702
clinical_linear	0.3058673567987913	0.07444040158512391	0.35860827066180956
clinical_linear	0.28753377660231305	0.06817774525806511	0.35891405467441234
clinical_linear	0.2804322481083765	0.06583764799920432	0.35899088667204043
clinical_linear	0.25634508606216383	0.05823332533525719	0.35946360829622226
clinical_linear	0.2665370488796211	0.05823332533525719	0.3635333549831249
clinical_linear	0.27361597163654966	0.05823332533525719	0.3663151428571387
clinical_linear	0.2458757829803524	0.050404498827790946	0.3694072586152936
clinical_linear	0.2525666991818313	0.050404498827790946	0.3699584649764572
clinical_linear	0.2590065856007108	0.050404498827790946	0.3708122502729227
clinical_linear	0.23836041377139655	0.045129182299439796	0.3721707791340254
clinical_linear	0.24260820052195128	0.045129182299439796	0.3793316177141299
clinical_linear	0.24999412002914392	0.045129182299439796	0.3794656604125603
clinical_linear	0.2376644793030691	0.04220952460907478	0.38556389702968175
clinical_linear	0.20667793417169497	0.03527255478031849	0.3863534952145857
clinical_linear	0.20956465819218498	0.03527255478031849	0.3869475196531756
clinical_linear	0.21607741652312756	0.03527255478031849	0.38943796505767303
clinical_linear	0.19309330545722128	0.03062277985725466	0.38956252504048827
clinical_linear	0.20067433975299215	0.03062277985725466	0.3906057047167761
clinical_linear	0.20696364234238654	0.03062277985725466	0.3917144675380274
clinical_linear	0.21465287650661766	0.03062277985725466	0.39331497234797413
clinical_linear	0.2112074043646655	0.029999628109913	0.3971763235445699
clinical_linear	0.21889683522550077	0.029999628109913	0.40085172940473823
clinical_linear	0.2249610898272309	0.029999628109913	0.4059584510920405
clinical_linear	0.22700878036500213	0.029999628109913	0.41072594036281135
clinical_linear	0.2322581141795369	0.029999628109913	0.4125300250288759
clinical_linear	0.24341093151314278	0.029999628109913	0.4130377682734163
clinical_linear	0.2570852774730094	0.029999628109913	0.41636635144108713
clinical_linear	0.2596246388173115	0.029999628109913	0.42262742427356004
clinical_linear	0.2714482205671009	0.029999628109913	0.4274175564727455
clinical_linear	0.2824557902267659	0.029999628109913	0.43069615764248254
clinical_linear	0.2889224582789394	0.029999628109913	0.43444190863640175
clinical_linear	0.24858299333664563	0.024425413528715998	0.43916309911329654
clinical_linear	0.2571083274186551	0.024425413528715998	0.4450929574541859
clinical_linear	0.2668023406612448	0.024425413528715998	0.4481882440201036
clinical_linear	0.2743588630493324	0.024425413528715998	0.4484900539558586
clinical_linear	0.28203478052823383	0.024425413528715998	0.45901741047905675
clinical_linear	0.2925424602183684	0.024425413528715998	0.46033781043434985
clinical_linear	0.1685603582648971	0.011975071462124143	0.46053390345816936
clinical_linear	0.1714387834233478	0.011975071462124143	0.4714491764887066
clinical_linear	0.1845521311451185	0.011975071462124143	0.47791789782378497
clinical_linear	0.14685546605772207	0.009107994390254311	0.47875738145191105
clinical_linear	0.15836205428008646	0.009107994390254311	0.49075486105946087
clinical_linear	0.17106076419402944	0.009107994390254311	0.4988151403185205
clinical_linear	0.1924109773330739	0.009107994390254311	0.5016682968125977
clinical_linear	0.20773550953311032	0.009107994390254311	0.5132051455326706
clinical_linear	0.23425329438395506	0.009107994390254311	0.5157051224900974
clinical_linear	0.25327205269107084	0.009107994390254311	0.5268882936442986
clinical_linear	0.28713775222793203	0.009107994390254311	0.5312010348885465
clinical_linear	0.35703046141744926	0.009107994390254311	0.5313838367305299
clinical_linear	0.29080398919030936	0.006725769155728993	0.5330869775532248
clinical_linear	0.3725140461675914	0.006725769155728993	0.5367590582352542
clinical_linear	0.0	0.0	0.5400889041820456
clinical_linear	0.0	0.0	0.5559404193850203
clinical_linear	0.0	0.0	0.5782635800669143
clinical_linear	1.0	0.0
clinical_flexible	0.03795639072544431	1.0	0.0011609373140889603
clinical_flexible	0.03799027105901228	1.0	0.0015458910397121168
clinical_flexible	0.038039534384661094	1.0	0.0016116346236941866
clinical_flexible	0.038050504336809524	1.0	0.0016154034561493634
clinical_flexible	0.038062486037695124	1.0	0.0017584632844100635
clinical_flexible	0.0381118540430442	1.0	0.0017971352101434801
clinical_flexible	0.03811836830307627	1.0	0.0018312742490278133
clinical_flexible	0.0381508007126597	1.0	0.0018847447817448171
clinical_flexible	0.03819570838126292	1.0	0.0019026158952123937
clinical_flexible	0.03823890744949571	1.0	0.0019546650097840733
clinical_flexible	0.03828097483780272	1.0	0.0019641403939657017
clinical_flexible	0.038326690479299555	1.0	0.001970937677700868
clinical_flexible	0.0383628890716509	1.0	0.002022152302574492
clinical_flexible	0.03841450232926789	1.0	0.0020251640050983947
clinical_flexible	0.038460537639295786	1.0	0.002082150446541535
clinical_flexible	0.038497589360600035	1.0	0.0020824101261197494
clinical_flexible	0.038508557285110996	1.0	0.002153687166231939
clinical_flexible	0.038529427535018375	1.0	0.002190709123396708
clinical_flexible	0.03853948088398263	1.0	0.0022061963450467265
clinical_flexible	0.03854780758694525	1.0	0.002212183865674867
clinical_flexible	0.03858994761774392	1.0	0.002227568806667473
clinical_flexible	0.038637862630287484	1.0	0.002250858470847094
clinical_flexible	0.03869621033426651	1.0	0.0022523007027484953
clinical_flexible	0.03872460651313793	1.0	0.0022548345776125162
clinical_flexible	0.03877310912857205	1.0	0.0022613793742811256
clinical_flexible	0.03882248518075276	1.0	0.0022733157120354936
clinical_flexible	0.03887241794508931	1.0	0.002317222380329359
clinical_flexible	0.03890965522893025	1.0	0.002323134958498689
clinical_flexible	0.03892196074239258	1.0	0.0023257083708391
clinical_flexible	0.038956745571315815	1.0	0.002361823442435535
clinical_flexible	0.0389965374347671	1.0	0.0023785374379198844
clinical_flexible	0.039040312059027804	1.0	0.0023943148251496437
clinical_flexible	0.03908607464931507	1.0	0.0023945775046199103
clinical_flexible	0.03910110947036597	1.0	0.0025152340298929313
clinical_flexible	0.03914913613008024	1.0	0.002545570286098185
clinical_flexible	0.03916041543628386	1.0	0.002547961282846845
clinical_flexible	0.03920231642801036	1.0	0.00255418570609694
clinical_flexible	0.03925932896878986	1.0	0.002573767825888795
clinical_flexible	0.03926850408583684	1.0	0.0025850272144654564
clinical_flexible	0.03928400220187719	1.0	0.0025931728695239107
clinical_flexible	0.03929171143072739	1.0	0.0026018629315262116
clinical_flexible	0.03933147182314458	1.0	0.0026026979303173346
clinical_flexible	0.0393743030831874	1.0	0.002629020077146942
clinical_flexible	0.03939014518524824	1.0	0.00263225873876803
clinical_flexible	0.039400374107540055	1.0	0.0026384502137425997
clinical_flexible	0.039449646009951746	1.0	0.002638858294641462
clinical_flexible	0.03950906456029978	1.0	0.002647158710499053
clinical_flexible	0.03952421756708368	1.0	0.002661395868801811
clinical_flexible	0.03956451732700979	1.0	0.00269685205796879
clinical_flexible	0.03957599266791026	1.0	0.0027022051333723523
clinical_flexible	0.03963073600766154	1.0	0.0027158926856528033
clinical_flexible	0.039642548539855875	1.0	0.0027293341102281555
clinical_flexible	0.03966500813095934	1.0	0.0027360582254844883
clinical_flexible	0.03967666812896093	1.0	0.002747412726828501
clinical_flexible	0.039721983884501974	1.0	0.0028164702902942094
clinical_flexible	0.039733945828077516	1.0	0.0028230639861254346
clinical_flexible	0.039779058539298064	1.0	0.0028273041676100626
clinical_flexible	0.0398198799258775	1.0	0.002843241651357259
clinical_flexible	0.039865621850220155	1.0	0.00286812932352393
clinical_flexible	0.039873326165519155	1.0	0.0028681627121040264
clinical_flexible	0.03991978234529898	1.0	0.0028690750169951353
clinical_flexible	0.03997257956604573	1.0	0.002887104000917102
clinical_flexible	0.0399843824628703	1.0	0.0028982244675445587
clinical_flexible	0.04002863259387133	1.0	0.002898333357143611
clinical_flexible	0.04008018926177267	1.0	0.002901520919571339
clinical_flexible	0.040129756939872925	1.0	0.002938866391866071
clinical_flexible	0.04014196577668758	1.0	0.0029577163438279943
clinical_flexible	0.04017326643275788	1.0	0.0029631697134421668
clinical_flexible	0.04018743481142159	1.0	0.0029734359052681902
clinical_flexible	0.0401950783366538	1.0	0.002984445663268509
clinical_flexible	0.040212593796156174	1.0	0.0030028211939840265
clinical_flexible	0.04024937867332555	1.0	0.0030230058060280907
clinical_flexible	0.04029129147724545	1.0	0.0030739341285725237
clinical_flexible	0.040337180072929524	1.0	0.003076020753787483
clinical_flexible	0.04037816677012064	1.0	0.0030803821957720665
clinical_flexible	0.0404238519264442	1.0	0.003092469499891749
clinical_flexible	0.04048109226347027	1.0	0.003109188812910567
clinical_flexible	0.040500133447348735	1.0	0.003110901520607383
clinical_flexible	0.04053835284162821	1.0	0.0031256965108593365
clinical_flexible	0.0405959901897653	1.0	0.0031258944248192056
clinical_flexible	0.040604963838613485	1.0	0.003128617179158797
clinical_flexible	0.04064490547594637	1.0	0.0031389585245715727
clinical_flexible	0.04070354211975891	1.0	0.0031652833458410534
clinical_flexible	0.040715735030560564	1.0	0.0031805508364073773
clinical_flexible	0.04072669346988409	1.0	0.0031814859119047288
clinical_flexible	0.04073983792326756	1.0	0.00318646047701112
clinical_flexible	0.040788336406128195	1.0	0.0032274817167667813
clinical_flexible	0.04084059999451081	1.0	0.0032537944051587026
clinical_flexible	0.040890351233231634	1.0	0.0032546133431690036
clinical_flexible	0.04094607443342707	1.0	0.003262883462969221
clinical_flexible	0.04095519521582842	1.0	0.003265414461294098
clinical_flexible	0.04099859167400871	1.0	0.0032665423709242474
clinical_flexible	0.041008952056741196	1.0	0.0032708291795518116
clinical_flexible	0.041054177090412834	1.0	0.0032921209825349015
clinical_flexible	0.04106812545005901	1.0	0.0033057925106480188
clinical_flexible	0.04110775266058803	1.0	0.0033368544259727057
clinical_flexible	0.04114633187202806	1.0	0.00334259692819718
clinical_flexible	0.041157062233569894	1.0	0.0033473992385826727
clinical_flexible	0.04122173968196675	1.0	0.003357407354160799
clinical_flexible	0.04122892936125432	1.0	0.003381113671112055
clinical_flexible	0.041238339829945	1.0	0.0033842999374757406
clinical_flexible	0.041278511314493074	1.0	0.003387639390266408
clinical_flexible	0.0412913267144339	1.0	0.0034188912535064544
clinical_flexible	0.04134943214720777	1.0	0.0034468626049192295
clinical_flexible	0.04140940065579932	1.0	0.0034728158706967003
clinical_flexible	0.04146231272559789	1.0	0.0034748402483470646
clinical_flexible	0.04148343265568244	1.0	0.003479491858629768
clinical_flexible	0.0415320785730936	1.0	0.0034877146735586453
clinical_flexible	0.041590864038786084	1.0	0.0035118656131043063
clinical_flexible	0.04163990673164738	1.0	0.003513048769667835
clinical_flexible	0.04168302052998086	1.0	0.0035308600384617323
clinical_flexible	0.04170721919429821	1.0	0.003532308051103877
clinical_flexible	0.04177082762900111	1.0	0.003542825456547053
clinical_flexible	0.04182621075647659	1.0	0.0035549672191909965
clinical_flexible	0.04183662504362022	1.0	0.003582135595669827
clinical_flexible	0.04184428374509597	1.0	0.0035987142199470135
clinical_flexible	0.04185911006832132	1.0	0.003600510034841312
clinical_flexible	0.041917506777177316	1.0	0.003610142468948881
clinical_flexible	0.041969540391295336	1.0	0.0036301389076783476
clinical_flexible	0.04202824584039174	1.0	0.003634574397435399
clinical_flexible	0.04207927089287649	1.0	0.003641628114042362
clinical_flexible	0.04209239372471733	1.0	0.0036483017530121583
clinical_flexible	0.042100779134592446	1.0	0.0036494833807845595
clinical_flexible	0.04211285310751924	1.0	0.0036508727340593934
clinical_flexible	0.04216494885826476	1.0	0.0036584032437624392
clinical_flexible	0.04219131176464089	1.0	0.0036798772438662434
clinical_flexible	0.04225353511795382	1.0	0.0036832087495159396
clinical_flexible	0.042266083765559535	1.0	0.003692637557240242
clinical_flexible	0.042300084487862585	1.0	0.003695718739271855
clinical_flexible	0.04231364983293832	1.0	0.0036971566782633
clinical_flexible	0.042358501705520316	1.0	0.0037007965557271033
clinical_flexible	0.04240492470879754	1.0	0.0037197489009457648
clinical_flexible	0.04244997039324076	1.0	0.003720199937577422
clinical_flexible	0.04246294875926378	1.0	0.003726497876577304
clinical_flexible	0.04251123225306735	1.0	0.0037322707144003976
clinical_flexible	0.0425529107879831	1.0	0.0037355193466981776
clinical_flexible	0.04256154596060644	1.0	0.0037382323084419414
clinical_flexible	0.042577179413920974	1.0	0.003740282717527259
clinical_flexible	0.04259136408219295	1.0	0.003753543604263585
clinical_flexible	0.042645085179023566	1.0	0.0037594546504617376
clinical_flexible	0.04265484596757044	1.0	0.003765633498301346
clinical_flexible	0.0426975960237056	1.0	0.0037685085413028535
clinical_flexible	0.04275005226402013	1.0	0.0037998705912576113
clinical_flexible	0.042764310383356444	1.0	0.003811349654855365
clinical_flexible	0.04277377322102444	1.0	0.0038187405516208165
clinical_flexible	0.042826625705867795	1.0	0.0038374465972238724
clinical_flexible	0.04283878147833278	1.0	0.0038392462524038584
clinical_flexible	0.042870563715608115	1.0	0.003847660432651998
clinical_flexible	0.042926189097647754	1.0	0.0038504986859129423
clinical_flexible	0.04296638439516551	1.0	0.0038589747718673333
clinical_flexible	0.04303687833217625	1.0	0.003863877952746531
clinical_flexible	0.0430887817313748	1.0	0.003868564063362916
clinical_flexible	0.04310359527057244	1.0	0.0038731562204132575
clinical_flexible	0.043131145369876826	1.0	0.0038931208419307342
clinical_flexible	0.04317394539083313	1.0	0.003915101288828614
clinical_flexible	0.04320942306203083	1.0	0.003921477476386427
clinical_flexible	0.04321710979016012	1.0	0.00392849473688592
clinical_flexible	0.04322691291062513	1.0	0.003945183032259361
clinical_flexible	0.04323920212363067	1.0	0.0039463993738908295
clinical_flexible	0.04330292992393266	1.0	0.0039492343149684864
clinical_flexible	0.043350082293425594	1.0	0.003965056678349014
clinical_flexible	0.04337794848484982	1.0	0.003981307201943212
clinical_flexible	0.043426231441630464	1.0	0.003982869553588393
clinical_flexible	0.043441176506449845	1.0	0.003992748913878265
clinical_flexible	0.043458055532759055	1.0	0.003995252763405442
clinical_flexible	0.043522531903656896	1.0	0.003999535374875545
clinical_flexible	0.04357635335722675	1.0	0.004007908664462095
clinical_flexible	0.04362565011111134	1.0	0.004042130240731453
clinical_flexible	0.043662930126952056	1.0	0.004042707079982676
clinical_flexible	0.04371064505003439	1.0	0.004045909084922196
clinical_flexible	0.043735968542322035	1.0	0.004046811946306364
clinical_flexible	0.04377682511452653	1.0	0.004054565085557568
clinical_flexible	0.04384404683879527	1.0	0.0040669392455773435
clinical_flexible	0.04388498586376463	1.0	0.00407017473654887
clinical_flexible	0.04393907719137861	1.0	0.004078581179488804
clinical_flexible	0.043980135052818635	1.0	0.004084043064935945
clinical_flexible	0.043990405469944954	1.0	0.004093840064192881
clinical_flexible	0.04400609717876115	1.0	0.004096578619516812
clinical_flexible	0.04402232910686185	1.0	0.004106378677813997
clinical_flexible	0.04403391263524036	1.0	0.004113991588706884
clinical_flexible	0.04404805515262167	1.0	0.004115226053670315
clinical_flexible	0.04405626463083347	1.0	0.004115688884552246
clinical_flexible	0.04409854453234643	1.0	0.004135830757950765
clinical_flexible	0.04416336159061555	1.0	0.00413631977467902
clinical_flexible	0.0442246385961674	1.0	0.0041400759244159474
clinical_flexible	0.04428944609531331	1.0	0.004141369361735087
clinical_flexible	0.04430261770724407	1.0	0.004163378776443486
clinical_flexible	0.044324195906801825	1.0	0.0041732773544812625
clinical_flexible	0.044368168285848386	1.0	0.004192622725719108
clinical_flexible	0.04442111070584544	1.0	0.004198642217306723
clinical_flexible	0.04443528847265758	1.0	0.004205141958559015
clinical_flexible	0.04450015070457254	1.0	0.004229393974573958
clinical_flexible	0.04451504491887381	1.0	0.004240871818796009
clinical_flexible	0.044525241826417684	1.0	0.004268757611531375
clinical_flexible	0.04454213513137014	1.0	0.004271497344717877
clinical_flexible	0.04460975732345694	1.0	0.0042742679547170094
clinical_flexible	0.04462693195902469	1.0	0.0042892123297019556
clinical_flexible	0.044688676591099034	1.0	0.004302507535583011
clinical_flexible	0.044745263192572084	1.0	0.004317938863300483
clinical_flexible	0.0448155017696982	1.0	0.0043203005088774055
clinical_flexible	0.04483055602901422	1.0	0.00432170665470238
clinical_flexible	0.04488212877778723	1.0	0.004337277764608379
clinical_flexible	0.044894339913452035	1.0	0.004344040874043283
clinical_flexible	0.04496581738347174	1.0	0.004346875153407335
clinical_flexible	0.04502544353728794	1.0	0.004348755157798544
clinical_flexible	0.04507265033206158	1.0	0.004415889675311122
clinical_flexible	0.04513647842762565	1.0	0.00443588397983166
clinical_flexible	0.045187882503169824	1.0	0.004436313076891273
clinical_flexible	0.04520291050719808	1.0	0.004437001671554851
clinical_flexible	0.04526799851608297	1.0	0.004452965089506345
clinical_flexible	0.045347167175177006	1.0	0.004465591070078959
clinical_flexible	0.04541905504098109	1.0	0.004473796517093024
clinical_flexible	0.045465108004048224	1.0	0.0044890395116016345
clinical_flexible	0.04547898828676084	1.0	0.004491543910293114
clinical_flexible	0.04554793004854092	1.0	0.0044962750810370435
clinical_flexible	0.045610140870710476	1.0	0.004522566664931793
clinical_flexible	0.04562585160612862	1.0	0.004522729596993963
clinical_flexible	0.04563763297488404	1.0	0.004531108701551931
clinical_flexible	0.04570981851100281	1.0	0.004539506853866405
clinical_flexible	0.04576837375590882	1.0	0.004541126060912832
clinical_flexible	0.0457879822487622	1.0	0.004546558771284178
clinical_flexible	0.04584068636937368	1.0	0.004552319466935908
clinical_flexible	0.045889778774687105	1.0	0.004565015527176733
clinical_flexible	0.04590529267300835	1.0	0.004570786959704433
clinical_flexible	0.045920857402307315	1.0	0.004572951087821736
clinical_flexible	0.04593497575708543	1.0	0.0046125357017831395
clinical_flexible	0.04595013650788023	1.0	0.00462921660236101
clinical_flexible	0.045966082385056166	1.0	0.004633267783135802
clinical_flexible	0.04602691443505895	1.0	0.004639049801137221
clinical_flexible	0.04604519783013439	1.0	0.004645264138368755
clinical_flexible	0.046060468045663105	1.0	0.004656693498038372
clinical_flexible	0.04607613811627724	1.0	0.004664263964773823
clinical_flexible	0.04609234019186127	1.0	0.004670971797706142
clinical_flexible	0.04610760501350557	1.0	0.004675075430209709
clinical_flexible	0.04612379961540478	1.0	0.004682647478793869
clinical_flexible	0.046137791430503707	1.0	0.004716203783494642
clinical_flexible	0.046195044010562715	1.0	0.004718011742836545
clinical_flexible	0.046235662837062416	1.0	0.00471962992858057
clinical_flexible	0.04624931849674706	1.0	0.004725427516661303
clinical_flexible	0.04626380126886689	1.0	0.0047354252088053885
clinical_flexible	0.04631902605447341	1.0	0.004757148085008319
clinical_flexible	0.04634026034223965	1.0	0.004759921830698456
clinical_flexible	0.04638985633397705	1.0	0.004775872746299488
clinical_flexible	0.046445735467040714	1.0	0.004794245593020231
clinical_flexible	0.04651231121394196	1.0	0.004797144307563543
clinical_flexible	0.04653476736911474	1.0	0.004814503430029093
clinical_flexible	0.04653703352698853	1.0	0.004822051819397571
clinical_flexible	0.04654992617352376	1.0	0.004845435235987197
clinical_flexible	0.04656468735389295	1.0	0.004854533765682303
clinical_flexible	0.04661198923721912	1.0	0.004871504650808499
clinical_flexible	0.046622471513819076	1.0	0.004906858271023774
clinical_flexible	0.04668952234991519	1.0	0.004918402260197087
clinical_flexible	0.04571940655610698	0.9782265097024732	0.004922656070551668
clinical_flexible	0.045732003399447774	0.9782265097024732	0.004926399384279759
clinical_flexible	0.04576793563892612	0.9782265097024732	0.004943181698118532
clinical_flexible	0.045789458808676506	0.9782265097024732	0.004951385870352784
clinical_flexible	0.04584933250998488	0.9782265097024732	0.00495650051984927
clinical_flexible	0.045909693830535885	0.9782265097024732	0.004957134892837758
clinical_flexible	0.04597356836331231	0.9782265097024732	0.004978652395888551
clinical_flexible	0.04604044666071593	0.9782265097024732	0.004980613903920099
clinical_flexible	0.04605744274810556	0.9782265097024732	0.0049806560953470505
clinical_flexible	0.04608526864352291	0.9782265097024732	0.004982473632772545
clinical_flexible	0.04609427218369048	0.9782265097024732	0.004993258699433957
clinical_flexible	0.0461504752562421	0.9782265097024732	0.004993439972648299
clinical_flexible	0.04616611935437321	0.9782265097024732	0.004995305201434624
clinical_flexible	0.04622881737233104	0.9782265097024732	0.005000062226034085
clinical_flexible	0.04624351158174878	0.9782265097024732	0.005003014190333826
clinical_flexible	0.04629465567100474	0.9782265097024732	0.00500872866804912
clinical_flexible	0.04636421096305611	0.9782265097024732	0.005019849676252099
clinical_flexible	0.04637729293532128	0.9782265097024732	0.005022093914037488
clinical_flexible	0.0464361782881822	0.9782265097024732	0.005027701028437479
clinical_flexible	0.04644731398758816	0.9782265097024732	0.00505821703467168
clinical_flexible	0.046518292888151166	0.9782265097024732	0.005073418938215534
clinical_flexible	0.04657537157524333	0.9782265097024732	0.005087873605623467
clinical_flexible	0.046625825095501096	0.9782265097024732	0.005088978994922409
clinical_flexible	0.0466438461781652	0.9782265097024732	0.005104805283986358
clinical_flexible	0.046663987092320454	0.9782265097024732	0.0051124586961941165
clinical_flexible	0.04668283690288595	0.9782265097024732	0.005120181076274871
clinical_flexible	0.04678087835932147	0.9782265097024732	0.0051271475993650865
clinical_flexible	0.04679901952210608	0.9782265097024732	0.0051298295684659625
clinical_flexible	0.046886555764366636	0.9782265097024732	0.00513230963081784
clinical_flexible	0.04693365258859527	0.9782265097024732	0.005134716869500489
clinical_flexible	0.04699252955019903	0.9782265097024732	0.005138339785598705
clinical_flexible	0.0470012182595232	0.9782265097024732	0.005145257310116188
clinical_flexible	0.04706195934760908	0.9782265097024732	0.005147209355783659
clinical_flexible	0.047079131783670715	0.9782265097024732	0.005148654751283478
clinical_flexible	0.04712633064272382	0.9782265097024732	0.0051501757728503435
clinical_flexible	0.04713707591376166	0.9782265097024732	0.005154531601671787
clinical_flexible	0.04715147242737929	0.9782265097024732	0.005165310704118483
clinical_flexible	0.04717460938779792	0.9782265097024732	0.00517425502031356
clinical_flexible	0.04723056834901728	0.9782265097024732	0.005175087295291056
clinical_flexible	0.04724019462805943	0.9782265097024732	0.005176953925846059
clinical_flexible	0.047293804082260416	0.9782265097024732	0.005182793369478652
clinical_flexible	0.04733815324560173	0.9782265097024732	0.005185718506791444
clinical_flexible	0.04736321741714757	0.9782265097024732	0.0051881948653666144
clinical_flexible	0.047428384831558174	0.9782265097024732	0.005190641034271117
clinical_flexible	0.04748308061730879	0.9782265097024732	0.005215550370050345
clinical_flexible	0.04753724307192338	0.9782265097024732	0.00524307106103425
clinical_flexible	0.04759345450941582	0.9782265097024732	0.005252382189810163
clinical_flexible	0.0476532038630407	0.9782265097024732	0.005258043156442202
clinical_flexible	0.047664885563848396	0.9782265097024732	0.005264417932752498
clinical_flexible	0.04773736220441317	0.9782265097024732	0.0052662451769838635
clinical_flexible	0.04775435149097248	0.9782265097024732	0.005271967775628831
clinical_flexible	0.04776663075820211	0.9782265097024732	0.005277393066577304
clinical_flexible	0.04782526948892011	0.9782265097024732	0.0052873217534406
clinical_flexible	0.04785454662682723	0.9782265097024732	0.005287756192390507
clinical_flexible	0.04786853974596734	0.9782265097024732	0.005301571561247793
clinical_flexible	0.04794104929106831	0.9782265097024732	0.0053043730041328644
clinical_flexible	0.048006900324730484	0.9782265097024732	0.005312486532594891
clinical_flexible	0.04802820231855101	0.9782265097024732	0.005318566060203533
clinical_flexible	0.048092340544082936	0.9782265097024732	0.005323039235324568
clinical_flexible	0.04811371844665271	0.9782265097024732	0.005326394119186406
clinical_flexible	0.04817475304651688	0.9782265097024732	0.005338249620176721
clinical_flexible	0.048214168567682965	0.9782265097024732	0.00534546391862087
clinical_flexible	0.04822631323771649	0.9782265097024732	0.005348820922989478
clinical_flexible	0.04828844783782366	0.9782265097024732	0.005352664611999736
clinical_flexible	0.04830409121087451	0.9782265097024732	0.005355317036675715
clinical_flexible	0.04837012635391616	0.9782265097024732	0.005367504678261881
clinical_flexible	0.048416662373303915	0.9782265097024732	0.005384771147858695
clinical_flexible	0.04843491757436864	0.9782265097024732	0.005386868367567052
clinical_flexible	0.04850099084862182	0.9782265097024732	0.005389574497350049
clinical_flexible	0.04851922284149426	0.9782265097024732	0.00539036837183521
clinical_flexible	0.04859254096195305	0.9782265097024732	0.005394158292343497
clinical_flexible	0.04860402563431334	0.9782265097024732	0.005394995216288724
clinical_flexible	0.04866238454203802	0.9782265097024732	0.005395668003246592
clinical_flexible	0.04873924245868257	0.9782265097024732	0.005409887939613315
clinical_flexible	0.048760201213395436	0.9782265097024732	0.005414078624911641
clinical_flexible	0.048780912796113546	0.9782265097024732	0.005428009378327357
clinical_flexible	0.04884018035356709	0.9782265097024732	0.005430240591801219
clinical_flexible	0.048853832582343784	0.9782265097024732	0.0054345996011177
clinical_flexible	0.04892221684422083	0.9782265097024732	0.0054397071605183315
clinical_flexible	0.048990792819300626	0.9782265097024732	0.005469464513712188
clinical_flexible	0.049027239581345076	0.9782265097024732	0.00547622550726577
clinical_flexible	0.04904417698142461	0.9782265097024732	0.005482504700302466
clinical_flexible	0.049101961533644496	0.9782265097024732	0.005494405271197031
clinical_flexible	0.049165561036225096	0.9782265097024732	0.005496865677389013
clinical_flexible	0.04922339736653052	0.9782265097024732	0.005498783665118042
clinical_flexible	0.04928108009477606	0.9782265097024732	0.0055070451880145106
clinical_flexible	0.04934948377757928	0.9782265097024732	0.0055244251184254425
clinical_flexible	0.04936482955932698	0.9782265097024732	0.005552873300600016
clinical_flexible	0.04937723815546443	0.9782265097024732	0.005564933970497322
clinical_flexible	0.049429474373364674	0.9782265097024732	0.00559475293371713
clinical_flexible	0.04950656678946293	0.9782265097024732	0.0056093296939536234
clinical_flexible	0.04956740654515102	0.9782265097024732	0.0056260129108886715
clinical_flexible	0.04963689573172878	0.9782265097024732	0.005647190413311576
clinical_flexible	0.04969474370299747	0.9782265097024732	0.005647962717972706
clinical_flexible	0.04976747222524442	0.9782265097024732	0.005647979575422054
clinical_flexible	0.04982053780728588	0.9782265097024732	0.0056598938772031435
clinical_flexible	0.049837467127631305	0.9782265097024732	0.005677806802344982
clinical_flexible	0.04986542920328321	0.9782265097024732	0.005677928468524451
clinical_flexible	0.04992534283513049	0.9782265097024732	0.0056803434382442205
clinical_flexible	0.04995859025998991	0.9782265097024732	0.005683288139225542
clinical_flexible	0.05000698586016823	0.9782265097024732	0.005700256472109669
clinical_flexible	0.050081706956776724	0.9782265097024732	0.005719305306206277
clinical_flexible	0.05013392919149008	0.9782265097024732	0.005721066955218722
clinical_flexible	0.0501494114491109	0.9782265097024732	0.005722010570895292
clinical_flexible	0.05023004310104033	0.9782265097024732	0.005728276715440784
clinical_flexible	0.050240931018661526	0.9782265097024732	0.005730834528697668
clinical_flexible	0.050274455685278135	0.9782265097024732	0.005749532360411976
clinical_flexible	0.05034687781907778	0.9782265097024732	0.0057519056946274795
clinical_flexible	0.050418571271889166	0.9782265097024732	0.005752255000793735
clinical_flexible	0.050485742137700476	0.9782265097024732	0.005764086663415787
clinical_flexible	0.05049802640490555	0.9782265097024732	0.005771524097126092
clinical_flexible	0.05055503962614281	0.9782265097024732	0.00577742604854048
clinical_flexible	0.05057222686008472	0.9782265097024732	0.005779756174193826
clinical_flexible	0.05062835466187365	0.9782265097024732	0.005784812317345866
clinical_flexible	0.050646689092179537	0.9782265097024732	0.005793007522316457
clinical_flexible	0.050656846066251	0.9782265097024732	0.005802737569556191
clinical_flexible	0.050696883392069354	0.9782265097024732	0.005813683960270841
clinical_flexible	0.0507069960769719	0.9782265097024732	0.005824721022534533
clinical_flexible	0.0507620852528475	0.9782265097024732	0.005844914364376934
clinical_flexible	0.050781549018421177	0.9782265097024732	0.005855183428840143
clinical_flexible	0.05086135692830319	0.9782265097024732	0.005867138768941913
clinical_flexible	0.05089491326339662	0.9782265097024732	0.0058768539087680595
clinical_flexible	0.05098059482356373	0.9782265097024732	0.005877624501870431
clinical_flexible	0.05098313703536729	0.9782265097024732	0.005899226719330099
clinical_flexible	0.05100844618024613	0.9782265097024732	0.005906620279417094
clinical_flexible	0.05109113358289011	0.9782265097024732	0.005909609756004
clinical_flexible	0.05112927602405972	0.9782265097024732	0.005928310618890253
clinical_flexible	0.05118894487159703	0.9782265097024732	0.00593442341752791
clinical_flexible	0.05125629305685035	0.9782265097024732	0.005939791060124804
clinical_flexible	0.051325599738358436	0.9782265097024732	0.005943351950583873
clinical_flexible	0.05141895427395931	0.9782265097024732	0.005948689132621552
clinical_flexible	0.051495769223279496	0.9782265097024732	0.005952367716376992
clinical_flexible	0.05156528075343051	0.9782265097024732	0.005953610460045496
clinical_flexible	0.051577273973246386	0.9782265097024732	0.005961977398175733
clinical_flexible	0.05163652255824415	0.9782265097024732	0.005972485219078184
clinical_flexible	0.05172739686697854	0.9782265097024732	0.005988085892101063
clinical_flexible	0.05175819802310909	0.9782265097024732	0.006010923192489951
clinical_flexible	0.0518371312449504	0.9782265097024732	0.0060262873510377605
clinical_flexible	0.05185011378641897	0.9782265097024732	0.00605007592628156
clinical_flexible	0.051919065144394025	0.9782265097024732	0.006060472573256358
clinical_flexible	0.05199558181794244	0.9782265097024732	0.006075506905832796
clinical_flexible	0.052055827291059065	0.9782265097024732	0.006090754613737093
clinical_flexible	0.05214764476592519	0.9782265097024732	0.0061187038912813106
clinical_flexible	0.05216593213063331	0.9782265097024732	0.0061189417336159615
clinical_flexible	0.05221215231384244	0.9782265097024732	0.006123220912543473
clinical_flexible	0.052282221674757566	0.9782265097024732	0.006171663550187891
clinical_flexible	0.052316786482712395	0.9782265097024732	0.0061723386014621955
clinical_flexible	0.052387398131352146	0.9782265097024732	0.006188294846732119
clinical_flexible	0.05242458760724417	0.9782265097024732	0.006215255394478643
clinical_flexible	0.052488518084868326	0.9782265097024732	0.006235563836469056
clinical_flexible	0.0525134457997309	0.9782265097024732	0.006275494441989889
clinical_flexible	0.0525958511557399	0.9782265097024732	0.006277944612885024
clinical_flexible	0.05260954812000335	0.9782265097024732	0.006284354941192019
clinical_flexible	0.05262404947301035	0.9782265097024732	0.0062878136476817725
clinical_flexible	0.052672796009794985	0.9782265097024732	0.006312536703811826
clinical_flexible	0.052687415464982255	0.9782265097024732	0.006327075158901161
clinical_flexible	0.052706230948470975	0.9782265097024732	0.006343184077561214
clinical_flexible	0.0527773899660811	0.9782265097024732	0.006353070009870089
clinical_flexible	0.05280971997689007	0.9782265097024732	0.006362049983608863
clinical_flexible	0.05283078187546097	0.9782265097024732	0.006367089757605886
clinical_flexible	0.0528442638235307	0.9782265097024732	0.006371309788391275
clinical_flexible	0.05292333412476495	0.9782265097024732	0.006410650611338742
clinical_flexible	0.053002641404663355	0.9782265097024732	0.0064325474701893365
clinical_flexible	0.053068730230253096	0.9782265097024732	0.006432713355107987
clinical_flexible	0.0530841897886198	0.9782265097024732	0.006440310501016399
clinical_flexible	0.05317014744650356	0.9782265097024732	0.006448933675316673
clinical_flexible	0.05319599877849485	0.9782265097024732	0.00646563250796052
clinical_flexible	0.05321509395432122	0.9782265097024732	0.00646911785716238
clinical_flexible	0.053302938357324	0.9782265097024732	0.006473933819941383
clinical_flexible	0.0533243586879925	0.9782265097024732	0.00648110135781533
clinical_flexible	0.05337321849730429	0.9782265097024732	0.006492242260376445
clinical_flexible	0.0533852083056172	0.9782265097024732	0.00649733792363344
clinical_flexible	0.05340055453193268	0.9782265097024732	0.006497433124091243
clinical_flexible	0.053422416141879626	0.9782265097024732	0.0064994929374733975
clinical_flexible	0.05343828871962284	0.9782265097024732	0.006505560177276861
clinical_flexible	0.05346142522319636	0.9782265097024732	0.006536661037674429
clinical_flexible	0.053524153373483055	0.9782265097024732	0.006548475227919278
clinical_flexible	0.053544665465262466	0.9782265097024732	0.006549848789305332
clinical_flexible	0.05355880614723751	0.9782265097024732	0.0065596859252728705
clinical_flexible	0.053630855202106045	0.9782265097024732	0.006571328457559579
clinical_flexible	0.05371226978700475	0.9782265097024732	0.006575827891447173
clinical_flexible	0.053731767275179934	0.9782265097024732	0.006578635757722527
clinical_flexible	0.053765813158415825	0.9782265097024732	0.006615080604697892
clinical_flexible	0.053847483600804005	0.9782265097024732	0.006632281139817748
clinical_flexible	0.05392217733932809	0.9782265097024732	0.006645093472054042
clinical_flexible	0.05394578310482659	0.9782265097024732	0.006650158776354867
clinical_flexible	0.0539699627888035	0.9782265097024732	0.0066502919306788534
clinical_flexible	0.0540005747033612	0.9782265097024732	0.006652703456812977
clinical_flexible	0.054069343199245515	0.9782265097024732	0.006655036204559526
clinical_flexible	0.054093272555166196	0.9782265097024732	0.006665268595693534
clinical_flexible	0.05416848547963353	0.9782265097024732	0.006667637596128472
clinical_flexible	0.054201306894436446	0.9782265097024732	0.006670097771141195
clinical_flexible	0.05424714559558025	0.9782265097024732	0.006676133560318827
clinical_flexible	0.05426931630708585	0.9782265097024732	0.006691707073592891
clinical_flexible	0.054281802005136555	0.9782265097024732	0.006692112844296199
clinical_flexible	0.054349548476788426	0.9782265097024732	0.006704886492641796
clinical_flexible	0.054466768683769685	0.9782265097024732	0.006724775295421404
clinical_flexible	0.05448203029244694	0.9782265097024732	0.0067262225937273394
clinical_flexible	0.054587231931350684	0.9782265097024732	0.006754415760818946
clinical_flexible	0.05460742904592045	0.9782265097024732	0.006774159714903926
clinical_flexible	0.0546341941889548	0.9782265097024732	0.006776269699145496
clinical_flexible	0.05472459284805008	0.9782265097024732	0.0067771495103188546
clinical_flexible	0.054809364626020485	0.9782265097024732	0.006777568880327898
clinical_flexible	0.0548229908271374	0.9782265097024732	0.006793811585797939
clinical_flexible	0.05484901035591405	0.9782265097024732	0.006804082643243103
clinical_flexible	0.05487601289740032	0.9782265097024732	0.0068085645990586235
clinical_flexible	0.05494979918310533	0.9782265097024732	0.0068097267649401905
clinical_flexible	0.054972677775846815	0.9782265097024732	0.006811541997605087
clinical_flexible	0.0550534689265549	0.9782265097024732	0.0068314222731706295
clinical_flexible	0.05506737665871029	0.9782265097024732	0.0068385314088197004
clinical_flexible	0.055128113106334496	0.9782265097024732	0.006869695217934303
clinical_flexible	0.05520189186503044	0.9782265097024732	0.00687586395102242
clinical_flexible	0.05527655770273158	0.9782265097024732	0.006882963400646818
clinical_flexible	0.055315373780292706	0.9782265097024732	0.006893763566663158
clinical_flexible	0.05525312405561072	0.9770612692664826	0.006895754316084496
clinical_flexible	0.05527557624674374	0.9770612692664826	0.006908875592527476
clinical_flexible	0.05536830774668019	0.9770612692664826	0.006911610138164691
clinical_flexible	0.05539733854020071	0.9770612692664826	0.006923480743892898
clinical_flexible	0.055456922219857395	0.9770612692664826	0.006924486160437558
clinical_flexible	0.05555681095357024	0.9770612692664826	0.006924751733834365
clinical_flexible	0.05557378937600026	0.9770612692664826	0.006948125494373917
clinical_flexible	0.05559883157806808	0.9770612692664826	0.006950827764562501
clinical_flexible	0.055613027911829906	0.9770612692664826	0.00695168927477829
clinical_flexible	0.055335945166283255	0.9719080651067636	0.006965121708781472
clinical_flexible	0.05535915723418575	0.9719080651067636	0.006973159800952674
clinical_flexible	0.055435370784969275	0.9719080651067636	0.006973310010257757
clinical_flexible	0.05545935411394088	0.9719080651067636	0.0070109760695336275
clinical_flexible	0.05556727430116408	0.9719080651067636	0.0070235747555331025
clinical_flexible	0.055582658668105786	0.9719080651067636	0.007090998146911414
clinical_flexible	0.055663355888866936	0.9719080651067636	0.007099970045921088
clinical_flexible	0.0557240493307799	0.9719080651067636	0.007107879021364974
clinical_flexible	0.05575598061905457	0.9719080651067636	0.007109587951376606
clinical_flexible	0.055769567810718436	0.9719080651067636	0.007126142669404706
clinical_flexible	0.05578635930805047	0.9719080651067636	0.007155473581234674
clinical_flexible	0.0558578629902063	0.9719080651067636	0.00718364979346757
clinical_flexible	0.05444530078737601	0.945914742703746	0.007193810151418924
clinical_flexible	0.05448667183858665	0.945914742703746	0.007213796784812365
clinical_flexible	0.05457341837623776	0.945914742703746	0.0072222316383445005
clinical_flexible	0.05459337596078641	0.945914742703746	0.007222844693129532
clinical_flexible	0.05466069563857025	0.945914742703746	0.007227981409681952
clinical_flexible	0.05468402766595165	0.945914742703746	0.007270321350623111
clinical_flexible	0.05476196878025043	0.945914742703746	0.007295607033797903
clinical_flexible	0.05477786011401351	0.945914742703746	0.00730726750721447
clinical_flexible	0.05480590511141245	0.945914742703746	0.007320278934671629
clinical_flexible	0.05488605173681402	0.945914742703746	0.007332745273415667
clinical_flexible	0.05490743876649452	0.945914742703746	0.007338063659149347
clinical_flexible	0.054935792954861125	0.945914742703746	0.007338131596291774
clinical_flexible	0.05495792328719331	0.945914742703746	0.007344631535936754
clinical_flexible	0.055027535659671466	0.945914742703746	0.007374417763354481
clinical_flexible	0.05504859120325184	0.945914742703746	0.007378950636859022
clinical_flexible	0.05514860882085165	0.945914742703746	0.0073867704712759705
clinical_flexible	0.05518452663373516	0.945914742703746	0.00738727155868907
clinical_flexible	0.05520795443143529	0.945914742703746	0.00741310128744553
clinical_flexible	0.05527843697415664	0.945914742703746	0.007416447770841674
clinical_flexible	0.05532618613632978	0.945914742703746	0.007423643146194841
clinical_flexible	0.05535242921888006	0.945914742703746	0.007427921109345357
clinical_flexible	0.055378969590692495	0.945914742703746	0.007431347371395216
clinical_flexible	0.055471131250076466	0.945914742703746	0.007438837637021674
clinical_flexible	0.055508843738830485	0.945914742703746	0.007465776928520549
clinical_flexible	0.0555302730829823	0.945914742703746	0.007468926369382366
clinical_flexible	0.05555123759679737	0.945914742703746	0.007482704799234699
clinical_flexible	0.055619623747190684	0.945914742703746	0.007495782311767746
clinical_flexible	0.055688178478161376	0.945914742703746	0.007521941883726002
clinical_flexible	0.05577044455725686	0.945914742703746	0.0075339271468748735
clinical_flexible	0.05577564162772117	0.945914742703746	0.007540445118298593
clinical_flexible	0.055799274229804574	0.945914742703746	0.007548321850920466
clinical_flexible	0.05587619624003398	0.945914742703746	0.0075572424726718795
clinical_flexible	0.05592351754350492	0.945914742703746	0.007559280834020383
clinical_flexible	0.05595371381568606	0.945914742703746	0.007572826378066051
clinical_flexible	0.0559706124299602	0.945914742703746	0.007576767930149321
clinical_flexible	0.055994775556731255	0.945914742703746	0.007581809872530063
clinical_flexible	0.05608395752265682	0.945914742703746	0.007587279719849728
clinical_flexible	0.05611265925746828	0.945914742703746	0.0075877628104524895
clinical_flexible	0.05619843067006336	0.945914742703746	0.007591270580708598
clinical_flexible	0.056223495750768945	0.945914742703746	0.007605642879336215
clinical_flexible	0.05485885163025841	0.9216230998923308	0.007610927935469203
clinical_flexible	0.05488336557285354	0.9216230998923308	0.007616006120293298
clinical_flexible	0.05492125655243877	0.9216230998923308	0.007620176315925774
clinical_flexible	0.055019783551012266	0.9216230998923308	0.00762882411365838
clinical_flexible	0.05511187122564504	0.9216230998923308	0.007650231747935743
clinical_flexible	0.055149978417828295	0.9216230998923308	0.007651264361000482
clinical_flexible	0.05519847107898396	0.9216230998923308	0.007690120541884324
clinical_flexible	0.055314500318081924	0.9216230998923308	0.007697992614450664
clinical_flexible	0.055336337079512646	0.9216230998923308	0.00775485785163306
clinical_flexible	0.05537733319524474	0.9216230998923308	0.007772931557969025
clinical_flexible	0.055455547929526956	0.9216230998923308	0.0077897822850779026
clinical_flexible	0.05546111363044256	0.9216230998923308	0.007817403132818666
clinical_flexible	0.05548324371289979	0.9216230998923308	0.007844233775372023
clinical_flexible	0.05550663945305602	0.9216230998923308	0.007849330316612791
clinical_flexible	0.05561574983148194	0.9216230998923308	0.007852622748599594
clinical_flexible	0.05575101460045953	0.9216230998923308	0.007868009428343115
clinical_flexible	0.05582269823136758	0.9216230998923308	0.007894703644868703
clinical_flexible	0.05592508777934327	0.9216230998923308	0.00790923187612266
clinical_flexible	0.056020160998037985	0.9216230998923308	0.007912032823309158
clinical_flexible	0.056046808876440764	0.9216230998923308	0.007964675651051566
clinical_flexible	0.05610386700625353	0.9216230998923308	0.00796663043450309
clinical_flexible	0.056202286603524367	0.9216230998923308	0.0079829595313528
clinical_flexible	0.056280567824567314	0.9216230998923308	0.007987919501211537
clinical_flexible	0.05630564361349565	0.9216230998923308	0.007995031969419367
clinical_flexible	0.056313680005502256	0.9216230998923308	0.007998261917885465
clinical_flexible	0.05640879304694801	0.9216230998923308	0.007999570733409667
clinical_flexible	0.05648295425392957	0.9216230998923308	0.008010153649439388
clinical_flexible	0.05650572350109213	0.9216230998923308	0.008013713031683287
clinical_flexible	0.05659262285458304	0.9216230998923308	0.008015967045243447
clinical_flexible	0.05665240270730322	0.9216230998923308	0.008019923783187307
clinical_flexible	0.05673979203451224	0.9216230998923308	0.00803479433133072
clinical_flexible	0.05682955449318009	0.9216230998923308	0.008069932663964708
clinical_flexible	0.05694642105633793	0.9216230998923308	0.008101501293785281
clinical_flexible	0.056982409071221395	0.9216230998923308	0.008116104609643696
clinical_flexible	0.057063684547495726	0.9216230998923308	0.008132138008987943
clinical_flexible	0.05718770963353977	0.9216230998923308	0.00814572964408023
clinical_flexible	0.05721161402435437	0.9216230998923308	0.008155963558349775
clinical_flexible	0.057234593655159795	0.9216230998923308	0.00816660609629694
clinical_flexible	0.057316491782118964	0.9216230998923308	0.00816704498401707
clinical_flexible	0.057416658838632596	0.9216230998923308	0.008180178093047972
clinical_flexible	0.05750037483574804	0.9216230998923308	0.008194015153093552
clinical_flexible	0.057539449107075376	0.9216230998923308	0.00823636277674301
clinical_flexible	0.05758391980111278	0.9216230998923308	0.008246310452135771
clinical_flexible	0.05763535608499972	0.9216230998923308	0.008246464237319338
clinical_flexible	0.05765281038825071	0.9216230998923308	0.00828835961346431
clinical_flexible	0.057698278452464315	0.9216230998923308	0.008294901290869334
clinical_flexible	0.05773170214446386	0.9216230998923308	0.008299279858479468
clinical_flexible	0.057787513225388124	0.9216230998923308	0.00830952580697948
clinical_flexible	0.05781729060454369	0.9216230998923308	0.008315128072157157
clinical_flexible	0.05789438993615614	0.9216230998923308	0.008324632712826784
clinical_flexible	0.0579182593250296	0.9216230998923308	0.008327553223429391
clinical_flexible	0.05795062885269816	0.9216230998923308	0.008336071801211138
clinical_flexible	0.0579764686485344	0.9216230998923308	0.008341318316634923
clinical_flexible	0.05802042322229454	0.9216230998923308	0.008364361362308122
clinical_flexible	0.05804494471328385	0.9216230998923308	0.008364704511838827
clinical_flexible	0.058068118001540964	0.9216230998923308	0.00837481002131345
clinical_flexible	0.05819310708608008	0.9216230998923308	0.008405841231350018
clinical_flexible	0.05827200940351053	0.9216230998923308	0.008410125530500027
clinical_flexible	0.05830566050545098	0.9216230998923308	0.008416656359350712
clinical_flexible	0.058402094780460954	0.9216230998923308	0.008421971388507676
clinical_flexible	0.058439676277887084	0.9216230998923308	0.00842375455269451
clinical_flexible	0.05851023345221916	0.9216230998923308	0.008431494477903468
clinical_flexible	0.05858919319838521	0.9216230998923308	0.008483204129172554
clinical_flexible	0.058646050732350054	0.9216230998923308	0.008491100380931104
clinical_flexible	0.05867105100854093	0.9216230998923308	0.00852239651961126
clinical_flexible	0.05876073110710209	0.9216230998923308	0.008540214194748227
clinical_flexible	0.05884008466990275	0.9216230998923308	0.008569112635407999
clinical_flexible	0.05891161261482744	0.9216230998923308	0.008604836221152148
clinical_flexible	0.058920163449209494	0.9216230998923308	0.008607074490282094
clinical_flexible	0.05897710525125956	0.9216230998923308	0.008611954052972898
clinical_flexible	0.05902796517314012	0.9216230998923308	0.00861966504515291
clinical_flexible	0.05904781377414168	0.9216230998923308	0.008626331396841033
clinical_flexible	0.0591367487932783	0.9216230998923308	0.008663913521471845
clinical_flexible	0.05915583149586527	0.9216230998923308	0.008712375989203233
clinical_flexible	0.05927496422921704	0.9216230998923308	0.008719407865296952
clinical_flexible	0.0593708453574341	0.9216230998923308	0.00872092938965506
clinical_flexible	0.05940929507062846	0.9216230998923308	0.008773684056807344
clinical_flexible	0.059425177436039936	0.9216230998923308	0.008786591408150102
clinical_flexible	0.0594801158756659	0.9216230998923308	0.008797497772692023
clinical_flexible	0.059581392545891954	0.9216230998923308	0.008836799124000035
clinical_flexible	0.05962807022507816	0.9216230998923308	0.008842288713156447
clinical_flexible	0.059686380164162015	0.9216230998923308	0.008878002175841079
clinical_flexible	0.05970005018579899	0.9216230998923308	0.008884410670588226
clinical_flexible	0.05973400768683551	0.9216230998923308	0.008967321617035073
clinical_flexible	0.059758854054414015	0.9216230998923308	0.008970928216460663
clinical_flexible	0.05985632358943996	0.9216230998923308	0.00900412358836358
clinical_flexible	0.059877047687119024	0.9216230998923308	0.009031274144067312
clinical_flexible	0.05898757093455548	0.9070741310143888	0.009041674758686051
clinical_flexible	0.05903338183855496	0.9070741310143888	0.009065652124577012
clinical_flexible	0.05911392766901591	0.9070741310143888	0.009069006348562059
clinical_flexible	0.05922353500636492	0.9070741310143888	0.009071753144070431
clinical_flexible	0.059253296847507665	0.9070741310143888	0.00907874873746327
clinical_flexible	0.059293877229303626	0.9070741310143888	0.009097368205450642
clinical_flexible	0.05938222803825046	0.9070741310143888	0.009102567037823379
clinical_flexible	0.059518707585813166	0.9070741310143888	0.009104539404919483
clinical_flexible	0.05955970732639023	0.9070741310143888	0.009145809766409826
clinical_flexible	0.05958770176836749	0.9070741310143888	0.009180369529684262
clinical_flexible	0.05961440922687661	0.9070741310143888	0.009188235279846465
clinical_flexible	0.059708621165335034	0.9070741310143888	0.009199006032155793
clinical_flexible	0.05973285017637571	0.9070741310143888	0.009202542944520284
clinical_flexible	0.05983181912963385	0.9070741310143888	0.00920877785334923
clinical_flexible	0.059880677217269175	0.9070741310143888	0.009212236369812173
clinical_flexible	0.05995557355821722	0.9070741310143888	0.009225399533685823
clinical_flexible	0.059983788936354525	0.9070741310143888	0.009244832611972995
clinical_flexible	0.06008729740115441	0.9070741310143888	0.009250543222640198
clinical_flexible	0.06011342226351074	0.9070741310143888	0.009252459124707315
clinical_flexible	0.06018687614547127	0.9070741310143888	0.0092606897175809
clinical_flexible	0.06025121932939645	0.9070741310143888	0.009271442371661326
clinical_flexible	0.06033629618935585	0.9070741310143888	0.009294282659331373
clinical_flexible	0.060388029633029194	0.9070741310143888	0.009323853324231784
clinical_flexible	0.06041206287273642	0.9070741310143888	0.009326182068668677
clinical_flexible	0.060436018144982034	0.9070741310143888	0.009343830243989363
clinical_flexible	0.06055797772033951	0.9070741310143888	0.009352339579058067
clinical_flexible	0.060585062771668564	0.9070741310143888	0.00936631642860244
clinical_flexible	0.06060069936642371	0.9070741310143888	0.009383025286240326
clinical_flexible	0.06071739002827283	0.9070741310143888	0.009389477994525525
clinical_flexible	0.0607378443241977	0.9070741310143888	0.00940465434836761
clinical_flexible	0.06084262463722506	0.9070741310143888	0.009422969875965326
clinical_flexible	0.060886503875861774	0.9070741310143888	0.009434304027432172
clinical_flexible	0.06098058469558935	0.9070741310143888	0.009443956259505042
clinical_flexible	0.061102962318214854	0.9070741310143888	0.009447791503789181
clinical_flexible	0.06113336867220774	0.9070741310143888	0.009449021504070627
clinical_flexible	0.06113874722954387	0.9070741310143888	0.009460841521175704
clinical_flexible	0.06117107448963435	0.9070741310143888	0.0094610200198644
clinical_flexible	0.061268565934249425	0.9070741310143888	0.009473063023458631
clinical_flexible	0.061314789475024445	0.9070741310143888	0.009523841386474247
clinical_flexible	0.06136610057470944	0.9070741310143888	0.009527322551462021
clinical_flexible	0.06141957196231061	0.9070741310143888	0.009552861707606905
clinical_flexible	0.06149876468879715	0.9070741310143888	0.009559951377004225
clinical_flexible	0.06153119279759014	0.9070741310143888	0.009570985284133148
clinical_flexible	0.061612991449696515	0.9070741310143888	0.009582580762755604
clinical_flexible	0.06166337893344694	0.9070741310143888	0.009598782287879103
clinical_flexible	0.061725561446190735	0.9070741310143888	0.009602040243823787
clinical_flexible	0.06179782602923844	0.9070741310143888	0.009623159287857879
clinical_flexible	0.06193538245230517	0.9070741310143888	0.009640263198913764
clinical_flexible	0.0620495309889265	0.9070741310143888	0.009640637852505372
clinical_flexible	0.0621898631991169	0.9070741310143888	0.009669502813594775
clinical_flexible	0.062302365568013496	0.9070741310143888	0.009672848170838768
clinical_flexible	0.062332449396322494	0.9070741310143888	0.009676121653742946
clinical_flexible	0.062443865883061785	0.9070741310143888	0.009712512604091943
clinical_flexible	0.06247273588521426	0.9070741310143888	0.009723466424398418
clinical_flexible	0.06251894167593884	0.9070741310143888	0.009768666682025884
clinical_flexible	0.06264335296030861	0.9070741310143888	0.009799733559996778
clinical_flexible	0.06279094509291053	0.9070741310143888	0.009807024277318594
clinical_flexible	0.06281569644663228	0.9070741310143888	0.009810406823656637
clinical_flexible	0.06292535483602825	0.9070741310143888	0.009811190565065788
clinical_flexible	0.06302798646268741	0.9070741310143888	0.009836067908393588
clinical_flexible	0.06314105343968042	0.9070741310143888	0.009843735574735175
clinical_flexible	0.06320211487144743	0.9070741310143888	0.009845268097303154
clinical_flexible	0.06331912119703764	0.9070741310143888	0.009872912504527256
clinical_flexible	0.06335950536083874	0.9070741310143888	0.009892403641781615
clinical_flexible	0.06348352502529328	0.9070741310143888	0.009895426456070491
clinical_flexible	0.0635159439472202	0.9070741310143888	0.00989783893506514
clinical_flexible	0.06354581401530755	0.9070741310143888	0.009904930131427158
clinical_flexible	0.06357614480754732	0.9070741310143888	0.009905173121960476
clinical_flexible	0.063609551289609	0.9070741310143888	0.009932685507769864
clinical_flexible	0.06367327814640436	0.9070741310143888	0.009956944415491527
clinical_flexible	0.06370490909197288	0.9070741310143888	0.009968214911796624
clinical_flexible	0.0637425624084511	0.9070741310143888	0.009975697519949134
clinical_flexible	0.06385426744824352	0.9070741310143888	0.009998350924394394
clinical_flexible	0.06395786039548294	0.9070741310143888	0.01000734505141226
clinical_flexible	0.06408269867775584	0.9070741310143888	0.010032726272239454
clinical_flexible	0.06414822214354758	0.9070741310143888	0.01004101457602816
clinical_flexible	0.06430567911977648	0.9070741310143888	0.010092668752724946
clinical_flexible	0.064326136490187	0.9070741310143888	0.010094697654929303
clinical_flexible	0.06447612085567848	0.9070741310143888	0.01013216904111755
clinical_flexible	0.06458842694280864	0.9070741310143888	0.010173723987879137
clinical_flexible	0.06468620318296359	0.9070741310143888	0.01020929190701776
clinical_flexible	0.06472239184042021	0.9070741310143888	0.010217687170109393
clinical_flexible	0.06485190841840625	0.9070741310143888	0.010220340027483336
clinical_flexible	0.06487624839219422	0.9070741310143888	0.01023012147698635
clinical_flexible	0.06499605015749392	0.9070741310143888	0.010272363506686484
clinical_flexible	0.06507618036626431	0.9070741310143888	0.01028340607920996
clinical_flexible	0.06523823154243674	0.9070741310143888	0.010283457191313844
clinical_flexible	0.0652422074622147	0.9070741310143888	0.010343952416351334
clinical_flexible	0.06538142527392861	0.9070741310143888	0.010345419411118316
clinical_flexible	0.06488357565162219	0.8996879338781774	0.010360150596324178
clinical_flexible	0.06495501552100279	0.8996879338781774	0.010363294803791171
clinical_flexible	0.06505275394657885	0.8996879338781774	0.010382533127574124
clinical_flexible	0.06521602110124583	0.8996879338781774	0.010420022023381263
clinical_flexible	0.0653332569475754	0.8996879338781774	0.010421554297679833
clinical_flexible	0.06546621669400425	0.8996879338781774	0.010433636749131966
clinical_flexible	0.06557045075631175	0.8996879338781774	0.010446244210346806
clinical_flexible	0.06559165689539108	0.8996879338781774	0.01045342791525386
clinical_flexible	0.06567498641820577	0.8996879338781774	0.010459372474578987
clinical_flexible	0.06570668391170127	0.8996879338781774	0.010487563362198695
clinical_flexible	0.06582713987738195	0.8996879338781774	0.010496774806668175
clinical_flexible	0.06589183585927655	0.8996879338781774	0.010503219176706156
clinical_flexible	0.06391636646200857	0.8708731118047784	0.01050550875647965
clinical_flexible	0.06395144820621138	0.8708731118047784	0.010511103761279542
clinical_flexible	0.06398953758552214	0.8708731118047784	0.010512030063499505
clinical_flexible	0.06413271611158623	0.8708731118047784	0.010547480963471932
clinical_flexible	0.06419507873194497	0.8708731118047784	0.01055297127159449
clinical_flexible	0.06432964878408257	0.8708731118047784	0.01055332647776391
clinical_flexible	0.06436527460896672	0.8708731118047784	0.01056233635880008
clinical_flexible	0.06451726239127512	0.8708731118047784	0.010568478135378404
clinical_flexible	0.06461852226312678	0.8708731118047784	0.010579460224915366
clinical_flexible	0.06465500544249271	0.8708731118047784	0.010589344883347675
clinical_flexible	0.06469170681216428	0.8708731118047784	0.01063578570080327
clinical_flexible	0.06469692331824185	0.8708731118047784	0.010635930086953403
clinical_flexible	0.06482998730433932	0.8708731118047784	0.010644841363921503
clinical_flexible	0.06488973998910562	0.8708731118047784	0.010657301341804553
clinical_flexible	0.06492321917747282	0.8708731118047784	0.010671578309937172
clinical_flexible	0.0650370266371312	0.8708731118047784	0.010676821846259284
clinical_flexible	0.0650624221163313	0.8708731118047784	0.010705807601720919
clinical_flexible	0.06518472342906123	0.8708731118047784	0.010708594962723623
clinical_flexible	0.06524767764988536	0.8708731118047784	0.010733501352240658
clinical_flexible	0.06537670468931805	0.8708731118047784	0.010742437568094607
clinical_flexible	0.06539784778374184	0.8708731118047784	0.010760820344756526
clinical_flexible	0.06545065526578074	0.8708731118047784	0.010766419788769186
clinical_flexible	0.06548609093676866	0.8708731118047784	0.010768887306809399
clinical_flexible	0.06551097080484507	0.8708731118047784	0.010811280973091529
clinical_flexible	0.06554739042855377	0.8708731118047784	0.010817072499033952
clinical_flexible	0.06561221296624108	0.8708731118047784	0.01082586426642727
clinical_flexible	0.06573985445118423	0.8708731118047784	0.01083660655950167
clinical_flexible	0.0657727627851259	0.8708731118047784	0.010861447357157782
clinical_flexible	0.06591163978487778	0.8708731118047784	0.010866039136053877
clinical_flexible	0.06594146244530316	0.8708731118047784	0.010885630735597418
clinical_flexible	0.06598195995580185	0.8708731118047784	0.010917057863438337
clinical_flexible	0.06600127805710965	0.8708731118047784	0.010920528684895748
clinical_flexible	0.06603731262609396	0.8708731118047784	0.010986140223892906
clinical_flexible	0.06608626334337743	0.8708731118047784	0.01099252315208897
clinical_flexible	0.06615270721823863	0.8708731118047784	0.01103193866989211
clinical_flexible	0.06625917005497142	0.8708731118047784	0.011038145233419637
clinical_flexible	0.0662893081064415	0.8708731118047784	0.011040027509746525
clinical_flexible	0.06633286711763192	0.8708731118047784	0.011040180311850159
clinical_flexible	0.06636163895056052	0.8708731118047784	0.011042001473576446
clinical_flexible	0.06647025678713482	0.8708731118047784	0.011043046465917201
clinical_flexible	0.06647690571835076	0.8708731118047784	0.011076432405455083
clinical_flexible	0.06659570542037929	0.8708731118047784	0.011077872620724212
clinical_flexible	0.06663661908658225	0.8708731118047784	0.011083032342006369
clinical_flexible	0.0668086057675353	0.8708731118047784	0.011092411852314465
clinical_flexible	0.06690567288778515	0.8708731118047784	0.011100167745207778
clinical_flexible	0.06696273660244871	0.8708731118047784	0.011155378567144072
clinical_flexible	0.06713301380177614	0.8708731118047784	0.011173885659882513
clinical_flexible	0.06729803012605204	0.8708731118047784	0.011220703470059028
clinical_flexible	0.06730453605925878	0.8708731118047784	0.011221127910407863
clinical_flexible	0.0674274926821546	0.8708731118047784	0.011221652588293508
clinical_flexible	0.06746939577141438	0.8708731118047784	0.011257610111026606
clinical_flexible	0.06749432699345567	0.8708731118047784	0.011303135989575348
clinical_flexible	0.06754530047727171	0.8708731118047784	0.011333439029640843
clinical_flexible	0.06758002931325549	0.8708731118047784	0.011390590803760954
clinical_flexible	0.06773423763066627	0.8708731118047784	0.011396915668303713
clinical_flexible	0.06784907926453174	0.8708731118047784	0.011433068302275985
clinical_flexible	0.06790919702834362	0.8708731118047784	0.01143672873248626
clinical_flexible	0.06793525138272728	0.8708731118047784	0.011458982054783481
clinical_flexible	0.06807950969515562	0.8708731118047784	0.011476711019187522
clinical_flexible	0.06812487298539743	0.8708731118047784	0.01148217260806479
clinical_flexible	0.06819251852780427	0.8708731118047784	0.011549219846508132
clinical_flexible	0.06824437474023014	0.8708731118047784	0.011551189896957357
clinical_flexible	0.06825179426405828	0.8708731118047784	0.01159178382345204
clinical_flexible	0.06832563782936876	0.8708731118047784	0.01160055403541085
clinical_flexible	0.06847810309705568	0.8708731118047784	0.01160225964749245
clinical_flexible	0.0686430254119353	0.8708731118047784	0.011610541847214714
clinical_flexible	0.06868885385878588	0.8708731118047784	0.011628200601696096
clinical_flexible	0.06887914541287572	0.8708731118047784	0.011646179838974044
clinical_flexible	0.06900435045912594	0.8708731118047784	0.011661943440691887
clinical_flexible	0.06907013226812424	0.8708731118047784	0.011704951959732538
clinical_flexible	0.06916439673928236	0.8708731118047784	0.011712595072239025
clinical_flexible	0.06922589851256616	0.8708731118047784	0.011739054950516161
clinical_flexible	0.06939863346799525	0.8708731118047784	0.011740163473934603
clinical_flexible	0.069582505227604	0.8708731118047784	0.011754327517111756
clinical_flexible	0.06961937421830891	0.8708731118047784	0.011758413324334235
clinical_flexible	0.06964622985980992	0.8708731118047784	0.011787965891997033
clinical_flexible	0.0696795286540999	0.8708731118047784	0.011791628996869693
clinical_flexible	0.06972201317168482	0.8708731118047784	0.01183337775586313
clinical_flexible	0.06976290976069625	0.8708731118047784	0.011851859723933557
clinical_flexible	0.06994346030967538	0.8708731118047784	0.011858535487361342
clinical_flexible	0.06996961914846914	0.8708731118047784	0.011868147850658095
clinical_flexible	0.07009162854682639	0.8708731118047784	0.01189891510900513
clinical_flexible	0.07025428535377896	0.8708731118047784	0.011951759111278801
clinical_flexible	0.07029791242878432	0.8708731118047784	0.011957598931707654
clinical_flexible	0.07034807275733258	0.8708731118047784	0.01196936449838857
clinical_flexible	0.07048112535725969	0.8708731118047784	0.01197482187439797
clinical_flexible	0.07051105933969329	0.8708731118047784	0.011982937664864638
clinical_flexible	0.07055736607244159	0.8708731118047784	0.011998625750719796
clinical_flexible	0.07058613752202442	0.8708731118047784	0.012010390034841143
clinical_flexible	0.07067788968653903	0.8708731118047784	0.012044964743899097
clinical_flexible	0.07074416240331996	0.8708731118047784	0.012095692630023587
clinical_flexible	0.07090829408659516	0.8708731118047784	0.01209736995850998
clinical_flexible	0.0710992571004472	0.8708731118047784	0.012149211684846624
clinical_flexible	0.07120750667838552	0.8708731118047784	0.012151576084160674
clinical_flexible	0.0712329597452931	0.8708731118047784	0.012160681501890595
clinical_flexible	0.07127043535963414	0.8708731118047784	0.012162167987457508
clinical_flexible	0.07130528417728295	0.8708731118047784	0.012175553284883128
clinical_flexible	0.07138848250363682	0.8708731118047784	0.012196671453219529
clinical_flexible	0.07143439486951593	0.8708731118047784	0.012223028601694776
clinical_flexible	0.07160938492760988	0.8708731118047784	0.012235759832829084
clinical_flexible	0.0716791630910461	0.8708731118047784	0.012281820970325728
clinical_flexible	0.07171828805161751	0.8708731118047784	0.01235357108265873
clinical_flexible	0.07188434999987056	0.8708731118047784	0.012360728255113538
clinical_flexible	0.07202072962032147	0.8708731118047784	0.012453979068732727
clinical_flexible	0.07215624755944451	0.8708731118047784	0.012464614247671514
clinical_flexible	0.07225212974387375	0.8708731118047784	0.012477570503521995
clinical_flexible	0.07233568875496633	0.8708731118047784	0.012521166263106533
clinical_flexible	0.07237160960003033	0.8708731118047784	0.012522512115661273
clinical_flexible	0.07254071439592816	0.8708731118047784	0.012524682465205564
clinical_flexible	0.07261956613186116	0.8708731118047784	0.01254708873892778
clinical_flexible	0.07268182595956438	0.8708731118047784	0.01255403805127731
clinical_flexible	0.07268977569810717	0.8708731118047784	0.012655303353581523
clinical_flexible	0.07271529226368363	0.8708731118047784	0.012706766214993379
clinical_flexible	0.07279965808566909	0.8708731118047784	0.0127836552603568
clinical_flexible	0.07287294165217197	0.8708731118047784	0.012790841688912757
clinical_flexible	0.07306985652130697	0.8708731118047784	0.012793029428380943
clinical_flexible	0.07315785721496673	0.8708731118047784	0.012823523875941467
clinical_flexible	0.07318543672564742	0.8708731118047784	0.012835479595804238
clinical_flexible	0.07323876749365707	0.8708731118047784	0.012870212569343365
clinical_flexible	0.0733809288663534	0.8708731118047784	0.012876441812909969
clinical_flexible	0.07347534692137378	0.8708731118047784	0.012882183149296768
clinical_flexible	0.0736613505127816	0.8708731118047784	0.012935853183785538
clinical_flexible	0.0738269654556491	0.8708731118047784	0.012953017110788096
clinical_flexible	0.07388099776463923	0.8708731118047784	0.012961901305489748
clinical_flexible	0.07391266692840902	0.8708731118047784	0.01296364063113398
clinical_flexible	0.07401338895063776	0.8708731118047784	0.012966987847301685
clinical_flexible	0.07405363683797841	0.8708731118047784	0.012985743223675527
clinical_flexible	0.07407636666880031	0.8708731118047784	0.01313439047906686
clinical_flexible	0.07417753564315652	0.8708731118047784	0.013144226553805583
clinical_flexible	0.07419741607187459	0.8708731118047784	0.013161571401033597
clinical_flexible	0.0742032932208451	0.8708731118047784	0.013182826434231482
clinical_flexible	0.07430171243871246	0.8708731118047784	0.013190548172750888
clinical_flexible	0.07449976449289515	0.8708731118047784	0.013191522812612298
clinical_flexible	0.07459344681938739	0.8708731118047784	0.013221970170594472
clinical_flexible	0.07470711849258709	0.8708731118047784	0.013275973600703218
clinical_flexible	0.07471140605638509	0.8708731118047784	0.013279493707436368
clinical_flexible	0.07482543780075199	0.8708731118047784	0.013401775077060469
clinical_flexible	0.07486725216729835	0.8708731118047784	0.013408862823747593
clinical_flexible	0.07489692117888906	0.8708731118047784	0.013416805612504239
clinical_flexible	0.0750991577735764	0.8708731118047784	0.013417671977229538
clinical_flexible	0.07528623101994404	0.8708731118047784	0.013419539794865439
clinical_flexible	0.07533433428146744	0.8708731118047784	0.01353975419232673
clinical_flexible	0.07551545833904785	0.8708731118047784	0.013539910063061465
clinical_flexible	0.07568000645004973	0.8708731118047784	0.013562810177505201
clinical_flexible	0.07568896473343217	0.8708731118047784	0.013595137400820563
clinical_flexible	0.07525713704559298	0.8655001739969271	0.013615803259793769
clinical_flexible	0.07534589552029633	0.8655001739969271	0.013641019862290708
clinical_flexible	0.07535196788527333	0.8655001739969271	0.01364799087454821
clinical_flexible	0.07547157733824562	0.8655001739969271	0.013657412023089503
clinical_flexible	0.07548197944882037	0.8655001739969271	0.013675770557597264
clinical_flexible	0.07548805003051848	0.8655001739969271	0.01369627412501897
clinical_flexible	0.07561854717592138	0.8655001739969271	0.013731047519098148
clinical_flexible	0.07574377338209853	0.8655001739969271	0.013734876329708334
clinical_flexible	0.07578548786526637	0.8655001739969271	0.013759734202032794
clinical_flexible	0.07581202654401216	0.8655001739969271	0.013815151548896763
clinical_flexible	0.07585296879524533	0.8655001739969271	0.01386312892518611
clinical_flexible	0.07590086318185169	0.8655001739969271	0.013881779072300385
clinical_flexible	0.07593310788791927	0.8655001739969271	0.013899942045554729
clinical_flexible	0.07599940035604218	0.8655001739969271	0.013907413231895161
clinical_flexible	0.07602335298082509	0.8655001739969271	0.013907904485055094
clinical_flexible	0.07607261327526155	0.8655001739969271	0.013979037682636346
clinical_flexible	0.0761062672562589	0.8655001739969271	0.014073115388252434
clinical_flexible	0.07614572926216842	0.8655001739969271	0.014077420463462505
clinical_flexible	0.07624979525795528	0.8655001739969271	0.01414366303347247
clinical_flexible	0.07631618427091254	0.8655001739969271	0.014164037226799299
clinical_flexible	0.07637025196071574	0.8655001739969271	0.01418382220331946
clinical_flexible	0.07658446881783684	0.8655001739969271	0.014241821279782073
clinical_flexible	0.0766270139885938	0.8655001739969271	0.014242985926467652
clinical_flexible	0.07486996669019329	0.8440482657997385	0.014276003283315958
clinical_flexible	0.07503164125140291	0.8440482657997385	0.014325751024955459
clinical_flexible	0.0750681074489593	0.8440482657997385	0.014416162738913827
clinical_flexible	0.07515676083144754	0.8440482657997385	0.014428259670386821
clinical_flexible	0.07524871171212857	0.8440482657997385	0.014451096927055833
clinical_flexible	0.07535987196589977	0.8440482657997385	0.014501970107942824
clinical_flexible	0.07542532421431625	0.8440482657997385	0.014502597670637994
clinical_flexible	0.07550878985833709	0.8440482657997385	0.01452679350768718
clinical_flexible	0.07556079214728946	0.8440482657997385	0.014567801091952133
clinical_flexible	0.07556981839433659	0.8440482657997385	0.014605533942753742
clinical_flexible	0.07557903452003563	0.8440482657997385	0.014623558283338134
clinical_flexible	0.07500474911423137	0.8371147386742149	0.014645916462183899
clinical_flexible	0.07501371666977134	0.8371147386742149	0.014667652984461856
clinical_flexible	0.07513966209876266	0.8371147386742149	0.014669271718986956
clinical_flexible	0.07518936513084203	0.8371147386742149	0.014675943377734986
clinical_flexible	0.07534907878950954	0.8371147386742149	0.014681215702566124
clinical_flexible	0.07541853762100113	0.8371147386742149	0.014698474188341883
clinical_flexible	0.07558769524552394	0.8371147386742149	0.01470440107003487
clinical_flexible	0.0756828340563503	0.8371147386742149	0.01473663491525686
clinical_flexible	0.07570615869313113	0.8371147386742149	0.01475010634322881
clinical_flexible	0.0757930802324921	0.8371147386742149	0.014762531733729536
clinical_flexible	0.07586466218222628	0.8371147386742149	0.014803735816364025
clinical_flexible	0.07599305847174752	0.8371147386742149	0.014819281988869323
clinical_flexible	0.07604792209347615	0.8371147386742149	0.014827165649249545
clinical_flexible	0.07612484225654326	0.8371147386742149	0.014829176731604889
clinical_flexible	0.076219190508977	0.8371147386742149	0.014831494141912495
clinical_flexible	0.07643711157014889	0.8371147386742149	0.014840314615223017
clinical_flexible	0.07652586417519726	0.8371147386742149	0.014847528247134903
clinical_flexible	0.07671121376742798	0.8371147386742149	0.014852371637854939
clinical_flexible	0.07672655197544681	0.8371147386742149	0.014858058800568095
clinical_flexible	0.07621650870238379	0.8310908611431466	0.014922420324906217
clinical_flexible	0.07627301227357582	0.8310908611431466	0.014980449941939592
clinical_flexible	0.07645321531260606	0.8310908611431466	0.014992982245921894
clinical_flexible	0.07654250505068855	0.8310908611431466	0.014998411183219226
clinical_flexible	0.07659270540405398	0.8310908611431466	0.015000016221935092
clinical_flexible	0.0767249667960842	0.8310908611431466	0.015022731344379531
clinical_flexible	0.07676356216596451	0.8310908611431466	0.015075041388852042
clinical_flexible	0.07693627342861385	0.8310908611431466	0.015085459121752387
clinical_flexible	0.0769761580944481	0.8310908611431466	0.015095043013863003
clinical_flexible	0.07706883795574969	0.8310908611431466	0.01509793340165405
clinical_flexible	0.07719184550460785	0.8310908611431466	0.015108692953447545
clinical_flexible	0.0772296184738246	0.8310908611431466	0.015136343489076021
clinical_flexible	0.0772417682483772	0.8310908611431466	0.01516160522740015
clinical_flexible	0.07735074602404693	0.8310908611431466	0.015182954433757815
clinical_flexible	0.07740328395266874	0.8310908611431466	0.015216223500449379
clinical_flexible	0.07741244585058316	0.8310908611431466	0.015289058524713486
clinical_flexible	0.0775316079775239	0.8310908611431466	0.015297643240475507
clinical_flexible	0.07757255289717575	0.8310908611431466	0.01532039431558267
clinical_flexible	0.07766789214693959	0.8310908611431466	0.015346294221631742
clinical_flexible	0.0777465919585052	0.8310908611431466	0.015423660179424231
clinical_flexible	0.07785961408502903	0.8310908611431466	0.015429208679640906
clinical_flexible	0.07789481346125267	0.8310908611431466	0.015457146670791008
clinical_flexible	0.07792721352858362	0.8310908611431466	0.015476145706596677
clinical_flexible	0.07793642373400239	0.8310908611431466	0.015487830058666469
clinical_flexible	0.07798095145189889	0.8310908611431466	0.015616724295646174
clinical_flexible	0.07799042844991255	0.8310908611431466	0.015623083335275902
clinical_flexible	0.07804809963304203	0.8310908611431466	0.015632604700125414
clinical_flexible	0.07810217079949464	0.8310908611431466	0.015644898998523966
clinical_flexible	0.07815720600948384	0.8310908611431466	0.01572047873131424
clinical_flexible	0.07821250867135858	0.8310908611431466	0.015727843638954384
clinical_flexible	0.07842517520347	0.8310908611431466	0.01573425222930273
clinical_flexible	0.07852915793184556	0.8310908611431466	0.015740799898428557
clinical_flexible	0.07871109066067389	0.8310908611431466	0.01576565441800572
clinical_flexible	0.07877094253803146	0.8310908611431466	0.015778061850182677
clinical_flexible	0.07898629877423044	0.8310908611431466	0.015806467548882378
clinical_flexible	0.07905660092663257	0.8310908611431466	0.01587049928117695
clinical_flexible	0.07927946369916504	0.8310908611431466	0.015976361009375304
clinical_flexible	0.07928926866624048	0.8310908611431466	0.01601387019036885
clinical_flexible	0.07938334002427971	0.8310908611431466	0.01602854142750147
clinical_flexible	0.07964225572538901	0.8310908611431466	0.016045376344674955
clinical_flexible	0.07976985866537852	0.8310908611431466	0.016060346516260225
clinical_flexible	0.07983360190999642	0.8310908611431466	0.01611911510417492
clinical_flexible	0.07975430943170154	0.8301938641602428	0.016188389583815053
clinical_flexible	0.07978596570516046	0.8301938641602428	0.01620492538123733
clinical_flexible	0.07984935370248214	0.8301938641602428	0.01620837126465882
clinical_flexible	0.0798887247066005	0.8301938641602428	0.016232555365166743
clinical_flexible	0.0800731665228951	0.8301938641602428	0.016410097870823148
clinical_flexible	0.08026121512136913	0.8301938641602428	0.016504189034303212
clinical_flexible	0.08036949065093042	0.8301938641602428	0.01654682895730482
clinical_flexible	0.08041202997369871	0.8301938641602428	0.016564264758417876
clinical_flexible	0.08048312361665849	0.8301938641602428	0.016565540566836137
clinical_flexible	0.08052937646180276	0.8301938641602428	0.01658687425550067
clinical_flexible	0.0805988543343995	0.8301938641602428	0.016596084311772924
clinical_flexible	0.08063044401738961	0.8301938641602428	0.016614579343521053
clinical_flexible	0.08076022008683333	0.8301938641602428	0.01663472102067014
clinical_flexible	0.0807990181916945	0.8301938641602428	0.016638621992249407
clinical_flexible	0.08087956006968522	0.8301938641602428	0.01665848856236319
clinical_flexible	0.0809834671486256	0.8301938641602428	0.01666386007153416
clinical_flexible	0.08039494763937792	0.8236332776223282	0.016771563867524552
clinical_flexible	0.08040959466094856	0.8236332776223282	0.01677738489403182
clinical_flexible	0.08057658547962318	0.8236332776223282	0.01679408376913508
clinical_flexible	0.08058595134177778	0.8236332776223282	0.016835530886998417
clinical_flexible	0.08065144814702302	0.8236332776223282	0.016837069800376667
clinical_flexible	0.08072170434881078	0.8236332776223282	0.016870959691035397
clinical_flexible	0.0807466203906937	0.8236332776223282	0.01702926836722545
clinical_flexible	0.08087897922785958	0.8236332776223282	0.01704214971672605
clinical_flexible	0.08093482355526758	0.8236332776223282	0.01708306904547505
clinical_flexible	0.08112111317404942	0.8236332776223282	0.01718998387865415
clinical_flexible	0.08112872128441057	0.8236332776223282	0.017212305632023184
clinical_flexible	0.08135010961958397	0.8236332776223282	0.017247156819617998
clinical_flexible	0.08135737234227525	0.8236332776223282	0.01725008309405275
clinical_flexible	0.08139882815377979	0.8236332776223282	0.017310559535144366
clinical_flexible	0.08140937122735062	0.8236332776223282	0.017325966092988997
clinical_flexible	0.0814671957968825	0.8236332776223282	0.017329977790475435
clinical_flexible	0.08172769122601316	0.8236332776223282	0.01735736836843994
clinical_flexible	0.08184692373420184	0.8236332776223282	0.01738769532181329
clinical_flexible	0.08189594753980042	0.8236332776223282	0.01739898577355381
clinical_flexible	0.08190448206837284	0.8236332776223282	0.017408603987373397
clinical_flexible	0.08196655766892944	0.8236332776223282	0.01740906956271133
clinical_flexible	0.08204108509716904	0.8236332776223282	0.017413271083700062
clinical_flexible	0.08217772528138913	0.8236332776223282	0.017445873798623533
clinical_flexible	0.08230518113030774	0.8236332776223282	0.017468222638791556
clinical_flexible	0.08231222771545947	0.8236332776223282	0.01748086096829171
clinical_flexible	0.082366767584209	0.8236332776223282	0.017502351043773543
clinical_flexible	0.08255971525370508	0.8236332776223282	0.01754578355951735
clinical_flexible	0.08265218329661016	0.8236332776223282	0.017601019870309934
clinical_flexible	0.08206393166675469	0.8172472578418883	0.017642066055012673
clinical_flexible	0.08209600228752728	0.8172472578418883	0.017648367023448838
clinical_flexible	0.08232782592880433	0.8172472578418883	0.01766543277063206
clinical_flexible	0.08240362200008429	0.8172472578418883	0.0176912520021481
clinical_flexible	0.08246502628428262	0.8172472578418883	0.017692608724218146
clinical_flexible	0.08264204824578375	0.8172472578418883	0.017692620487152616
clinical_flexible	0.08277193027260342	0.8172472578418883	0.01771228015219411
clinical_flexible	0.08286125438696466	0.8172472578418883	0.01774893240397098
clinical_flexible	0.08296130946499469	0.8172472578418883	0.017755447443580926
clinical_flexible	0.08300116930851073	0.8172472578418883	0.0177578495818482
clinical_flexible	0.08303029850596697	0.8172472578418883	0.017767229029720125
clinical_flexible	0.08310518901739802	0.8172472578418883	0.017873538597522092
clinical_flexible	0.08320203607959635	0.8172472578418883	0.018008618123819493
clinical_flexible	0.08331574803184201	0.8172472578418883	0.01802222767294072
clinical_flexible	0.08359687707971024	0.8172472578418883	0.018038575797388132
clinical_flexible	0.08365849103449706	0.8172472578418883	0.018058582661996593
clinical_flexible	0.0838804095014626	0.8172472578418883	0.01806572871707565
clinical_flexible	0.0840243686072639	0.8172472578418883	0.01809510347268651
clinical_flexible	0.08409043563666274	0.8172472578418883	0.01810769024842203
clinical_flexible	0.0841565190274288	0.8172472578418883	0.018115445538801397
clinical_flexible	0.08421974473522643	0.8172472578418883	0.018198482898139585
clinical_flexible	0.084445011163914	0.8172472578418883	0.01823981258446282
clinical_flexible	0.08455580499588497	0.8172472578418883	0.018247435154788497
clinical_flexible	0.08462088363464655	0.8172472578418883	0.018254336499884224
clinical_flexible	0.08476915943933283	0.8172472578418883	0.018288579258676736
clinical_flexible	0.08493977582514244	0.8172472578418883	0.018305317937988293
clinical_flexible	0.08518814491500816	0.8172472578418883	0.018307972354149906
clinical_flexible	0.08531440481347673	0.8172472578418883	0.01831312554474659
clinical_flexible	0.08537909356764037	0.8172472578418883	0.018344600168843043
clinical_flexible	0.08549199186733013	0.8172472578418883	0.018402608966637476
clinical_flexible	0.08561586371105091	0.8172472578418883	0.01850571000955733
clinical_flexible	0.08572398839782376	0.8172472578418883	0.018518527441006787
clinical_flexible	0.08575230838007729	0.8172472578418883	0.018524883095184557
clinical_flexible	0.08582650414988828	0.8172472578418883	0.018573765674206474
clinical_flexible	0.0858929569556796	0.8172472578418883	0.018656657937991962
clinical_flexible	0.08598729997896262	0.8172472578418883	0.01876163496139314
clinical_flexible	0.0860551750205591	0.8172472578418883	0.018848595201638892
clinical_flexible	0.08627507456437983	0.8172472578418883	0.01886613402630292
clinical_flexible	0.08648745691187876	0.8172472578418883	0.01893455505397086
clinical_flexible	0.08654814298057513	0.8172472578418883	0.01897278391898674
clinical_flexible	0.08668451170892853	0.8172472578418883	0.018987696943542416
clinical_flexible	0.08679116433022387	0.8172472578418883	0.019155169051996247
clinical_flexible	0.08692566496802939	0.8172472578418883	0.0192014471393964
clinical_flexible	0.08698139599640936	0.8172472578418883	0.019217494609419995
clinical_flexible	0.0872807419039469	0.8172472578418883	0.019229189617561086
clinical_flexible	0.08739445927325136	0.8172472578418883	0.019240540094000308
clinical_flexible	0.08745973071116594	0.8172472578418883	0.019266106364424742
clinical_flexible	0.08749612563063322	0.8172472578418883	0.019326770937557143
clinical_flexible	0.08763285429000665	0.8172472578418883	0.019340945338105594
clinical_flexible	0.08784346990452487	0.8172472578418883	0.01937669019348449
clinical_flexible	0.0879306812655353	0.8172472578418883	0.019415454495119205
clinical_flexible	0.08803790894895767	0.8172472578418883	0.019432207748521828
clinical_flexible	0.08818360465840402	0.8172472578418883	0.019489178633238423
clinical_flexible	0.08830668515662878	0.8172472578418883	0.019543878523677564
clinical_flexible	0.08831395393761439	0.8172472578418883	0.019557235710173718
clinical_flexible	0.08841640172039139	0.8172472578418883	0.01967599462888385
clinical_flexible	0.08842525749441676	0.8172472578418883	0.019700904879274967
clinical_flexible	0.08843564359594618	0.8172472578418883	0.019844284710939762
clinical_flexible	0.0887049100648124	0.8172472578418883	0.01990335610260764
clinical_flexible	0.08874127147456247	0.8172472578418883	0.01993050711542902
clinical_flexible	0.08877926125819119	0.8172472578418883	0.01998126536511231
clinical_flexible	0.08879176529593516	0.8172472578418883	0.02000703565757648
clinical_flexible	0.08891426704812085	0.8172472578418883	0.020015755957794694
clinical_flexible	0.08922175917232728	0.8172472578418883	0.020162006552845176
clinical_flexible	0.08932463583014294	0.8172472578418883	0.020230121018386376
clinical_flexible	0.08943510367120251	0.8172472578418883	0.020259434115349178
clinical_flexible	0.08952151932718135	0.8172472578418883	0.020321456619556064
clinical_flexible	0.08966084359000506	0.8172472578418883	0.020339964928574407
clinical_flexible	0.08977925727347988	0.8172472578418883	0.020357147724050464
clinical_flexible	0.08995506823768659	0.8172472578418883	0.020411856900694664
clinical_flexible	0.09011470964170516	0.8172472578418883	0.020439730727358503
clinical_flexible	0.09036436742060866	0.8172472578418883	0.02051899385878267
clinical_flexible	0.0904000081889709	0.8172472578418883	0.020630481360892062
clinical_flexible	0.08804828055550087	0.7939341497131253	0.020668922782544206
clinical_flexible	0.08813838663456978	0.7939341497131253	0.020695431262069446
clinical_flexible	0.08844185634987864	0.7939341497131253	0.02076935767583891
clinical_flexible	0.08858632467152555	0.7939341497131253	0.020785564288843296
clinical_flexible	0.08872018005209911	0.7939341497131253	0.02086261019277882
clinical_flexible	0.08897184702232494	0.7939341497131253	0.0209046633095572
clinical_flexible	0.08916092013864636	0.7939341497131253	0.020923190589959218
clinical_flexible	0.08926951081385404	0.7939341497131253	0.02092529683326226
clinical_flexible	0.08930684594683372	0.7939341497131253	0.02098851454731419
clinical_flexible	0.08944002945691995	0.7939341497131253	0.02103472156137181
clinical_flexible	0.0894633674843506	0.7939341497131253	0.021163506499083707
clinical_flexible	0.0895803123920556	0.7939341497131253	0.021197043559456806
clinical_flexible	0.0896767830615092	0.7939341497131253	0.02121280038389343
clinical_flexible	0.0897193879918124	0.7939341497131253	0.021235497203539597
clinical_flexible	0.08986159241749984	0.7939341497131253	0.021246655984686634
clinical_flexible	0.08987516488920053	0.7939341497131253	0.021378192499192077
clinical_flexible	0.08995916202935851	0.7939341497131253	0.021518514641952365
clinical_flexible	0.09014959788524884	0.7939341497131253	0.021548076650885366
clinical_flexible	0.09033496815976606	0.7939341497131253	0.02156182109103519
clinical_flexible	0.09048422576231285	0.7939341497131253	0.02159233730685387
clinical_flexible	0.09059208032973132	0.7939341497131253	0.021772691676146556
clinical_flexible	0.09068978522151444	0.7939341497131253	0.021785079069306358
clinical_flexible	0.09081171907704616	0.7939341497131253	0.021829900581791746
clinical_flexible	0.09095299723328963	0.7939341497131253	0.02188650876554834
clinical_flexible	0.09125372344256946	0.7939341497131253	0.021937045400321223
clinical_flexible	0.09132748149777138	0.7939341497131253	0.022005289255612986
clinical_flexible	0.09149232677833131	0.7939341497131253	0.022010360698971918
clinical_flexible	0.09156337711179395	0.7939341497131253	0.022132313196532458
clinical_flexible	0.0917328227077182	0.7939341497131253	0.022266058727701262
clinical_flexible	0.09174850891671157	0.7939341497131253	0.022289615698990763
clinical_flexible	0.09189315781274963	0.7939341497131253	0.022301507166620264
clinical_flexible	0.09204441412658321	0.7939341497131253	0.022354700592339904
clinical_flexible	0.09223436889883785	0.7939341497131253	0.022419463360835022
clinical_flexible	0.0923543898782818	0.7939341497131253	0.022479914013899774
clinical_flexible	0.09250924916431692	0.7939341497131253	0.022573513622149825
clinical_flexible	0.0923984237773708	0.7928861930060676	0.022577062374378707
clinical_flexible	0.09267722058898147	0.7928861930060676	0.022673156605614142
clinical_flexible	0.09284271947698726	0.7928861930060676	0.022681426386767095
clinical_flexible	0.0929618058683485	0.7928861930060676	0.022689489143662093
clinical_flexible	0.09310332063057716	0.7928861930060676	0.0227357992194049
clinical_flexible	0.0931400147025553	0.7928861930060676	0.022796305410263677
clinical_flexible	0.09315393799101397	0.7928861930060676	0.02282461334782472
clinical_flexible	0.09316812782331815	0.7928861930060676	0.022880500888142266
clinical_flexible	0.09328132217269344	0.7928861930060676	0.023037709989408867
clinical_flexible	0.09342148730773395	0.7928861930060676	0.023096221419577522
clinical_flexible	0.09361394519662737	0.7928861930060676	0.023114088515630918
clinical_flexible	0.09375431464259633	0.7928861930060676	0.023154143434330487
clinical_flexible	0.09376979829243236	0.7928861930060676	0.023209260491475762
clinical_flexible	0.09393020793711031	0.7928861930060676	0.023228081955402463
clinical_flexible	0.09402198265181476	0.7928861930060676	0.023362757573501973
clinical_flexible	0.0940365382113006	0.7928861930060676	0.02344237560865463
clinical_flexible	0.09422142805292939	0.7928861930060676	0.023446172032153365
clinical_flexible	0.09432764939634776	0.7928861930060676	0.02346741567286649
clinical_flexible	0.09452562891049218	0.7928861930060676	0.02371747177881927
clinical_flexible	0.09464654439250102	0.7928861930060676	0.023889835374813526
clinical_flexible	0.09485860115182991	0.7928861930060676	0.02397954423227778
clinical_flexible	0.09472079660119052	0.7916138179252222	0.02398143417121604
clinical_flexible	0.09478028596195463	0.7916138179252222	0.023983593413412347
clinical_flexible	0.0947918419974201	0.7916138179252222	0.024000086532948293
clinical_flexible	0.09480942480201067	0.7916138179252222	0.024025756221067354
clinical_flexible	0.0949611302865362	0.7916138179252222	0.024034214858867548
clinical_flexible	0.09518632639453334	0.7916138179252222	0.02420958722849826
clinical_flexible	0.09533836994165654	0.7916138179252222	0.024254387261391824
clinical_flexible	0.09534767052590758	0.7916138179252222	0.024349765651957487
clinical_flexible	0.0955731918818333	0.7916138179252222	0.02436140214535153
clinical_flexible	0.09558396693517957	0.7916138179252222	0.024431027445592852
clinical_flexible	0.09567052486178035	0.7916138179252222	0.024449015877827898
clinical_flexible	0.09598154791589178	0.7916138179252222	0.024457946777656236
clinical_flexible	0.09602575476240145	0.7916138179252222	0.02446798034107223
clinical_flexible	0.09620717871739003	0.7916138179252222	0.02447467090498009
clinical_flexible	0.09630100484027677	0.7916138179252222	0.024481533514953885
clinical_flexible	0.09638479497911012	0.7916138179252222	0.024499063825723633
clinical_flexible	0.09499829890154315	0.7790311107963848	0.024531886066392738
clinical_flexible	0.09532059122214165	0.7790311107963848	0.024538328032406173
clinical_flexible	0.09542062772790076	0.7790311107963848	0.02467385353163636
clinical_flexible	0.09559698550587965	0.7790311107963848	0.024682603920498387
clinical_flexible	0.0956562563815142	0.7790311107963848	0.024696872728822556
clinical_flexible	0.09572750311920983	0.7790311107963848	0.024705047815896147
clinical_flexible	0.09574160633930297	0.7790311107963848	0.024811997306480215
clinical_flexible	0.09579094661352065	0.7790311107963848	0.025008838793571145
clinical_flexible	0.09583250233137627	0.7790311107963848	0.025036385684837032
clinical_flexible	0.09596455896548112	0.7790311107963848	0.025043025620554625
clinical_flexible	0.09598427846119616	0.7790311107963848	0.025108885937806483
clinical_flexible	0.0959963214185708	0.7790311107963848	0.025155484496622846
clinical_flexible	0.09621809715514426	0.7790311107963848	0.025187048147723705
clinical_flexible	0.09629138257391753	0.7790311107963848	0.02519060685796085
clinical_flexible	0.09660587956166038	0.7790311107963848	0.025204425725706685
clinical_flexible	0.09662437717340147	0.7790311107963848	0.025204813970240506
clinical_flexible	0.09682484539181616	0.7790311107963848	0.025240948069577107
clinical_flexible	0.09693780144776068	0.7790311107963848	0.025249434912004785
clinical_flexible	0.09695206456728725	0.7790311107963848	0.025296562174791145
clinical_flexible	0.09708722690102992	0.7790311107963848	0.02538669840307237
clinical_flexible	0.09726026389793871	0.7790311107963848	0.02541914742577531
clinical_flexible	0.0973635787016874	0.7790311107963848	0.02547232335493507
clinical_flexible	0.09767753611913753	0.7790311107963848	0.02553372354730846
clinical_flexible	0.09769455503762443	0.7790311107963848	0.02555095420961209
clinical_flexible	0.09782478376948045	0.7790311107963848	0.025573921498688073
clinical_flexible	0.09783833177457935	0.7790311107963848	0.0255973641043618
clinical_flexible	0.09803085746118369	0.7790311107963848	0.0256074500887139
clinical_flexible	0.09804163936305031	0.7790311107963848	0.025624079387906847
clinical_flexible	0.09819544664568734	0.7790311107963848	0.025720495263320126
clinical_flexible	0.09837319198849435	0.7790311107963848	0.025754595532858048
clinical_flexible	0.0983846925838501	0.7790311107963848	0.025769835218445596
clinical_flexible	0.0984693800880713	0.7790311107963848	0.025890147978420826
clinical_flexible	0.09864625937743392	0.7790311107963848	0.025893034934219978
clinical_flexible	0.09881797817378754	0.7790311107963848	0.025904367221262242
clinical_flexible	0.0990001695515126	0.7790311107963848	0.025922531363488394
clinical_flexible	0.09907936229315753	0.7790311107963848	0.02592773546766493
clinical_flexible	0.09942899883313763	0.7790311107963848	0.025965535977072823
clinical_flexible	0.09944968616413419	0.7790311107963848	0.02597756360423137
clinical_flexible	0.09966091389138186	0.7790311107963848	0.026126972268470317
clinical_flexible	0.09975106658001362	0.7790311107963848	0.026228452317527844
clinical_flexible	0.09991598401273916	0.7790311107963848	0.026317433309363866
clinical_flexible	0.10010402433935224	0.7790311107963848	0.026380195210682612
clinical_flexible	0.10029050230174154	0.7790311107963848	0.026471561796171446
clinical_flexible	0.10030671399441478	0.7790311107963848	0.026498641373083796
clinical_flexible	0.10041035999892732	0.7790311107963848	0.026532325582784132
clinical_flexible	0.10045613968646418	0.7790311107963848	0.02657301532073206
clinical_flexible	0.10055166066179909	0.7790311107963848	0.02657572717495849
clinical_flexible	0.10059918827308226	0.7790311107963848	0.02670379097240966
clinical_flexible	0.10064825270698756	0.7790311107963848	0.026778438306714277
clinical_flexible	0.10081341899605753	0.7790311107963848	0.026784613536516465
clinical_flexible	0.10096222033283817	0.7790311107963848	0.02689673051422188
clinical_flexible	0.10105153328865654	0.7790311107963848	0.02690218727510001
clinical_flexible	0.10106067318300727	0.7790311107963848	0.026935526642472802
clinical_flexible	0.10121409327642848	0.7790311107963848	0.026987224564606643
clinical_flexible	0.1013127466055755	0.7790311107963848	0.027023949686332656
clinical_flexible	0.10162463626333083	0.7790311107963848	0.027062044720335507
clinical_flexible	0.10187737793885393	0.7790311107963848	0.02708671527441785
clinical_flexible	0.1019732004150531	0.7790311107963848	0.027094327252639293
clinical_flexible	0.10199546690436066	0.7790311107963848	0.02709837114505284
clinical_flexible	0.10219750641698051	0.7790311107963848	0.027229128415860004
clinical_flexible	0.10230399030283788	0.7790311107963848	0.027308068406954895
clinical_flexible	0.10249099860603401	0.7790311107963848	0.027346781494048292
clinical_flexible	0.10250358543656234	0.7790311107963848	0.027352865140302083
clinical_flexible	0.102521317966741	0.7790311107963848	0.02736144029471933
clinical_flexible	0.10261985395494697	0.7790311107963848	0.02739505122554452
clinical_flexible	0.10273660544757417	0.7790311107963848	0.027475180515411216
clinical_flexible	0.10292287349617932	0.7790311107963848	0.027627769881258323
clinical_flexible	0.10327377195888006	0.7790311107963848	0.0276332495962684
clinical_flexible	0.10329102978335326	0.7790311107963848	0.027769474961954744
clinical_flexible	0.10346499116970588	0.7790311107963848	0.027882187526723202
clinical_flexible	0.10354155647206253	0.7790311107963848	0.027911307032794614
clinical_flexible	0.10365322791833251	0.7790311107963848	0.02794593916533377
clinical_flexible	0.10370799568727392	0.7790311107963848	0.028285402017015047
clinical_flexible	0.1037175875190795	0.7790311107963848	0.028324194807446332
clinical_flexible	0.10378518418437302	0.7790311107963848	0.028338179450314162
clinical_flexible	0.10397534513529905	0.7790311107963848	0.02852963610772012
clinical_flexible	0.1039894769592311	0.7790311107963848	0.028671667690715417
clinical_flexible	0.10418639459646271	0.7790311107963848	0.02886026041459046
clinical_flexible	0.10422768680609139	0.7790311107963848	0.02890993012790777
clinical_flexible	0.10438391276352635	0.7790311107963848	0.02907202123256083
clinical_flexible	0.1046179104829861	0.7790311107963848	0.029159590946310605
clinical_flexible	0.10473491603123739	0.7790311107963848	0.029225774096094972
clinical_flexible	0.10478854285775364	0.7790311107963848	0.029263067708728732
clinical_flexible	0.10499009762617884	0.7790311107963848	0.02935958701729922
clinical_flexible	0.10544023506684248	0.7790311107963848	0.029482789932898337
clinical_flexible	0.10545210027427203	0.7790311107963848	0.029674436175749542
clinical_flexible	0.10572290524901441	0.7790311107963848	0.029835838146264893
clinical_flexible	0.10577741003508681	0.7790311107963848	0.02990745230850996
clinical_flexible	0.10619219104284382	0.7790311107963848	0.02990999858084512
clinical_flexible	0.10643223376741624	0.7790311107963848	0.029982815735679513
clinical_flexible	0.10656521460753911	0.7790311107963848	0.03005488760062399
clinical_flexible	0.10659242492328912	0.7790311107963848	0.030071919680611812
clinical_flexible	0.1067908544017231	0.7790311107963848	0.030148187128768447
clinical_flexible	0.10680286776853133	0.7790311107963848	0.030312325217051017
clinical_flexible	0.10703538634765017	0.7790311107963848	0.030317069617125016
clinical_flexible	0.10722914274335937	0.7790311107963848	0.03034896863044752
clinical_flexible	0.1072441729513969	0.7790311107963848	0.030382478724874158
clinical_flexible	0.10729626264402542	0.7790311107963848	0.030384551834398484
clinical_flexible	0.10621168469965625	0.770220697074234	0.030492500513715375
clinical_flexible	0.10627904994035611	0.770220697074234	0.03049494297470494
clinical_flexible	0.10649426764819406	0.770220697074234	0.03050893299867552
clinical_flexible	0.10660173784353484	0.770220697074234	0.030549932140398316
clinical_flexible	0.10681860623351924	0.770220697074234	0.030570045126932066
clinical_flexible	0.10684222629494027	0.770220697074234	0.030617909412056395
clinical_flexible	0.1073045139751671	0.770220697074234	0.030627709413429485
clinical_flexible	0.10752822547257451	0.770220697074234	0.030649743933277136
clinical_flexible	0.10775626995867157	0.770220697074234	0.030668175291473237
clinical_flexible	0.10794307236873456	0.770220697074234	0.030676173539809906
clinical_flexible	0.10815209065423304	0.770220697074234	0.030820990579180283
clinical_flexible	0.10841772196160555	0.770220697074234	0.030849396303752764
clinical_flexible	0.1086486514415528	0.770220697074234	0.030886200505146143
clinical_flexible	0.10866626502300479	0.770220697074234	0.031025583311672423
clinical_flexible	0.10872035773122052	0.770220697074234	0.031059123957482573
clinical_flexible	0.10878676771999775	0.770220697074234	0.031119881441944074
clinical_flexible	0.1089011923856124	0.770220697074234	0.031199505153223426
clinical_flexible	0.10906064261918844	0.770220697074234	0.031254375309529764
clinical_flexible	0.10913898829572595	0.770220697074234	0.03127219352759196
clinical_flexible	0.10929478613140732	0.770220697074234	0.03140209307283212
clinical_flexible	0.10973283604737238	0.770220697074234	0.03143136647625365
clinical_flexible	0.10999140557599134	0.770220697074234	0.031454551331325346
clinical_flexible	0.11001308890881333	0.770220697074234	0.03145802926836174
clinical_flexible	0.11041814531825789	0.770220697074234	0.03146870614370581
clinical_flexible	0.1104729560438616	0.770220697074234	0.03154766760296765
clinical_flexible	0.11087549884073472	0.770220697074234	0.03154908944310791
clinical_flexible	0.11108988337327105	0.770220697074234	0.031597485936138967
clinical_flexible	0.11137016034642323	0.770220697074234	0.03173194790030284
clinical_flexible	0.11138484111261149	0.770220697074234	0.031823142562257066
clinical_flexible	0.11154798636730516	0.770220697074234	0.031900146591410466
clinical_flexible	0.11178499416543895	0.770220697074234	0.03193156596038555
clinical_flexible	0.11202651697889297	0.770220697074234	0.031942287324467036
clinical_flexible	0.11208857497819634	0.770220697074234	0.03195601212321748
clinical_flexible	0.1101649310657473	0.7553658220734581	0.03197107177458129
clinical_flexible	0.11022486730204051	0.7553658220734581	0.03212014640228358
clinical_flexible	0.11043259211169233	0.7553658220734581	0.032204441262450145
clinical_flexible	0.11050702106348868	0.7553658220734581	0.03220536363137061
clinical_flexible	0.11076267284678687	0.7553658220734581	0.03232894390494434
clinical_flexible	0.11098930761337392	0.7553658220734581	0.032472344780333666
clinical_flexible	0.11133658094900108	0.7553658220734581	0.03250775463043666
clinical_flexible	0.11134739876190826	0.7553658220734581	0.032533434056587845
clinical_flexible	0.11140783528341724	0.7553658220734581	0.0325411016766251
clinical_flexible	0.11143740221641645	0.7553658220734581	0.03258918986593182
clinical_flexible	0.11145712222537714	0.7553658220734581	0.03262682246349521
clinical_flexible	0.11170859258124845	0.7553658220734581	0.03263512755667864
clinical_flexible	0.11222828594812627	0.7553658220734581	0.03270057334711388
clinical_flexible	0.11228965345754786	0.7553658220734581	0.03277672692798957
clinical_flexible	0.11231133588245165	0.7553658220734581	0.032787761178278085
clinical_flexible	0.11232976539814951	0.7553658220734581	0.0328356617800821
clinical_flexible	0.11240191312129842	0.7553658220734581	0.03293000997187354
clinical_flexible	0.11245763400858058	0.7553658220734581	0.032951970081545885
clinical_flexible	0.1126912110634132	0.7553658220734581	0.033031562444197825
clinical_flexible	0.11290343718997839	0.7553658220734581	0.033086222887395336
clinical_flexible	0.11296897841248253	0.7553658220734581	0.033145948088715994
clinical_flexible	0.11326454484015967	0.7553658220734581	0.033391696213288254
clinical_flexible	0.11349864975258499	0.7553658220734581	0.03340270484282562
clinical_flexible	0.11376445591999305	0.7553658220734581	0.03349853888805167
clinical_flexible	0.1139209281301694	0.7553658220734581	0.033597408744340876
clinical_flexible	0.11414733134031425	0.7553658220734581	0.03364872479879633
clinical_flexible	0.11416829956556841	0.7553658220734581	0.03374726023534167
clinical_flexible	0.11431345767661381	0.7553658220734581	0.0339421753880757
clinical_flexible	0.114455731714432	0.7553658220734581	0.033993273477354535
clinical_flexible	0.11447837385009678	0.7553658220734581	0.03407966751616083
clinical_flexible	0.1145512864016047	0.7553658220734581	0.0340832912501765
clinical_flexible	0.11465810400818671	0.7553658220734581	0.0341227386801307
clinical_flexible	0.11477993813516384	0.7553658220734581	0.03423505873420794
clinical_flexible	0.11508105926367057	0.7553658220734581	0.0342917550676977
clinical_flexible	0.11537447477564235	0.7553658220734581	0.03433301231505125
clinical_flexible	0.11555705158008996	0.7553658220734581	0.034399444782975394
clinical_flexible	0.11578273281984548	0.7553658220734581	0.034401448900875174
clinical_flexible	0.11594377501440048	0.7553658220734581	0.03451233212692636
clinical_flexible	0.11596543448551387	0.7553658220734581	0.03451753721584267
clinical_flexible	0.11622503355061996	0.7553658220734581	0.0345612675542595
clinical_flexible	0.11649607218347369	0.7553658220734581	0.0346440878478528
clinical_flexible	0.11651613415959933	0.7553658220734581	0.034850383421932064
clinical_flexible	0.11659829127165068	0.7553658220734581	0.03490112516407737
clinical_flexible	0.11679966463210187	0.7553658220734581	0.035064788357710895
clinical_flexible	0.11707408400398651	0.7553658220734581	0.03532022036900254
clinical_flexible	0.11750600786025615	0.7553658220734581	0.03535059493370113
clinical_flexible	0.11763750215747938	0.7553658220734581	0.03542692726098099
clinical_flexible	0.11797585191076826	0.7553658220734581	0.03544331329048814
clinical_flexible	0.11805559333818172	0.7553658220734581	0.03556672746844174
clinical_flexible	0.11817432474362509	0.7553658220734581	0.035644027428950634
clinical_flexible	0.11827031151852818	0.7553658220734581	0.03573274102568869
clinical_flexible	0.11852906903828903	0.7553658220734581	0.035757352855400305
clinical_flexible	0.11855585858123234	0.7553658220734581	0.03577162080712658
clinical_flexible	0.11875467326001789	0.7553658220734581	0.035986612696067476
clinical_flexible	0.11901212971018844	0.7553658220734581	0.036008285194709576
clinical_flexible	0.1191421210980213	0.7553658220734581	0.03601521399182886
clinical_flexible	0.1193622610128014	0.7553658220734581	0.03625459747654253
clinical_flexible	0.11959700374026137	0.7553658220734581	0.03631556513098029
clinical_flexible	0.12004357654476817	0.7553658220734581	0.03656481149834584
clinical_flexible	0.12030923151258098	0.7553658220734581	0.036722541629752845
clinical_flexible	0.12033189055008253	0.7553658220734581	0.03686167206360491
clinical_flexible	0.12035701539492064	0.7553658220734581	0.03693488794296816
clinical_flexible	0.12063724929262638	0.7553658220734581	0.03711428141670857
clinical_flexible	0.1209340218754076	0.7553658220734581	0.03725487164235174
clinical_flexible	0.12120457957108975	0.7553658220734581	0.03729357900666444
clinical_flexible	0.12126740256685008	0.7553658220734581	0.03734306469544742
clinical_flexible	0.12142382921810727	0.7553658220734581	0.03768700200232423
clinical_flexible	0.12164093284213796	0.7553658220734581	0.0377296313444341
clinical_flexible	0.12188065070292135	0.7553658220734581	0.03775217564958768
clinical_flexible	0.12171310513951045	0.7541835454680689	0.037809183247285896
clinical_flexible	0.12185836195543343	0.7541835454680689	0.03787916347216163
clinical_flexible	0.12193612886713404	0.7541835454680689	0.037882886125607335
clinical_flexible	0.1221350901986115	0.7541835454680689	0.037972541960937654
clinical_flexible	0.12251051580412459	0.7541835454680689	0.03817893472489929
clinical_flexible	0.12287921841309424	0.7541835454680689	0.03833902932533813
clinical_flexible	0.12321494983479872	0.7541835454680689	0.03834755563538386
clinical_flexible	0.12323364589854739	0.7541835454680689	0.03845637029130838
clinical_flexible	0.12332131818751478	0.7541835454680689	0.03854041200522077
clinical_flexible	0.12339248108578998	0.7541835454680689	0.038601715551445946
clinical_flexible	0.12341624760134207	0.7541835454680689	0.038767007629175995
clinical_flexible	0.12419100839006607	0.7541835454680689	0.038776812265078515
clinical_flexible	0.124477015936278	0.7541835454680689	0.03940596112329829
clinical_flexible	0.12471992022054071	0.7541835454680689	0.039531029711454606
clinical_flexible	0.12474711578773	0.7541835454680689	0.03953781483659196
clinical_flexible	0.12496587830332223	0.7541835454680689	0.03958560416163739
clinical_flexible	0.12520623062327274	0.7541835454680689	0.03964063002093611
clinical_flexible	0.12552206343400282	0.7541835454680689	0.039741194708750795
clinical_flexible	0.12572037445534004	0.7541835454680689	0.03998262552743945
clinical_flexible	0.12587192380047013	0.7541835454680689	0.040050217518348884
clinical_flexible	0.12600622320005153	0.7541835454680689	0.04014190088350361
clinical_flexible	0.12630009990123553	0.7541835454680689	0.040199928510613596
clinical_flexible	0.12632752474477407	0.7541835454680689	0.040226083164225414
clinical_flexible	0.1263512661685198	0.7541835454680689	0.04035041014103379
clinical_flexible	0.12671174171991795	0.7541835454680689	0.04045489379460285
clinical_flexible	0.12701382162122565	0.7541835454680689	0.040464856548497866
clinical_flexible	0.12722458378961204	0.7541835454680689	0.04061365347744303
clinical_flexible	0.12731453863234435	0.7541835454680689	0.0407813159342592
clinical_flexible	0.12747342602153186	0.7541835454680689	0.0409515318578579
clinical_flexible	0.12749600906848116	0.7541835454680689	0.04104569905611847
clinical_flexible	0.12812127958667444	0.7541835454680689	0.0411278736229021
clinical_flexible	0.1286907795878836	0.7541835454680689	0.0411355801524406
clinical_flexible	0.1288546308045449	0.7541835454680689	0.0411712333112992
clinical_flexible	0.1268928016666138	0.7410321864488429	0.041229012863000396
clinical_flexible	0.12698777581146456	0.7410321864488429	0.04140578783810198
clinical_flexible	0.1270120756589725	0.7410321864488429	0.04144260925590533
clinical_flexible	0.12727713734889623	0.7410321864488429	0.0415750794184689
clinical_flexible	0.12729397587337885	0.7410321864488429	0.041792273398678095
clinical_flexible	0.12757248714436145	0.7410321864488429	0.04183579072619616
clinical_flexible	0.12786224193646242	0.7410321864488429	0.0418717110353269
clinical_flexible	0.1279544109268037	0.7410321864488429	0.04187967362433949
clinical_flexible	0.12798305865620294	0.7410321864488429	0.04225730706012036
clinical_flexible	0.12832117289084025	0.7410321864488429	0.042262340185342036
clinical_flexible	0.12869116069794945	0.7410321864488429	0.042387145116031734
clinical_flexible	0.12888971622380319	0.7410321864488429	0.042413763486226004
clinical_flexible	0.12894870647663537	0.7410321864488429	0.042463223170913236
clinical_flexible	0.12906118816794848	0.7410321864488429	0.04269866664003487
clinical_flexible	0.12954011881068328	0.7410321864488429	0.042726068898980944
clinical_flexible	0.12987039126722638	0.7410321864488429	0.04283426346704305
clinical_flexible	0.1299081691222144	0.7410321864488429	0.042931130871719625
clinical_flexible	0.1303021549463876	0.7410321864488429	0.042939500840036955
clinical_flexible	0.1305656733546137	0.7410321864488429	0.043007799859990994
clinical_flexible	0.13064775172575788	0.7410321864488429	0.0430489313412341
clinical_flexible	0.1309859792693566	0.7410321864488429	0.04308944057165486
clinical_flexible	0.13111179469309708	0.7410321864488429	0.043131706497845215
clinical_flexible	0.13134581460154585	0.7410321864488429	0.04319201544640768
clinical_flexible	0.13162568553524384	0.7410321864488429	0.043355302583488776
clinical_flexible	0.13179815042978674	0.7410321864488429	0.04341906756078574
clinical_flexible	0.12783749517832427	0.7154994486281165	0.04369506490371799
clinical_flexible	0.1281218327382701	0.7154994486281165	0.043775733438429665
clinical_flexible	0.12820567387233595	0.7154994486281165	0.04383904848109597
clinical_flexible	0.12852677456863068	0.7154994486281165	0.04388217603642478
clinical_flexible	0.12875829868179273	0.7154994486281165	0.043887458746911905
clinical_flexible	0.12885643171790157	0.7154994486281165	0.043889686729563185
clinical_flexible	0.12901435478292006	0.7154994486281165	0.04397106534971708
clinical_flexible	0.12958193871341595	0.7154994486281165	0.04399096371081922
clinical_flexible	0.12994996851765045	0.7154994486281165	0.044021118115443694
clinical_flexible	0.1301495347966283	0.7154994486281165	0.04420709295756653
clinical_flexible	0.1304898267796061	0.7154994486281165	0.044236550633730665
clinical_flexible	0.1307429476648543	0.7154994486281165	0.04451796348661841
clinical_flexible	0.13102066373056867	0.7154994486281165	0.04461858568761456
clinical_flexible	0.12925962759988782	0.704454871474922	0.04477925382985917
clinical_flexible	0.12955051347103763	0.704454871474922	0.04480969389387454
clinical_flexible	0.12976075119433528	0.704454871474922	0.04489905458615185
clinical_flexible	0.1297908828199923	0.704454871474922	0.04494411053013346
clinical_flexible	0.12991626409522875	0.704454871474922	0.045046588916690604
clinical_flexible	0.12994856552408748	0.704454871474922	0.04505530305098259
clinical_flexible	0.1301761190574693	0.704454871474922	0.04507766243236097
clinical_flexible	0.13053351994488507	0.704454871474922	0.045139496795856174
clinical_flexible	0.13092821489576537	0.704454871474922	0.045236202193402617
clinical_flexible	0.1309602106024434	0.704454871474922	0.045244286370443525
clinical_flexible	0.13135749407140765	0.704454871474922	0.04531153698501939
clinical_flexible	0.13153408665824323	0.704454871474922	0.045337692282789964
clinical_flexible	0.13194058681819634	0.704454871474922	0.04535889907064635
clinical_flexible	0.13202365627679422	0.704454871474922	0.045582437067025125
clinical_flexible	0.13245680006033117	0.704454871474922	0.04562335352066403
clinical_flexible	0.13249369972156616	0.704454871474922	0.04569559166152528
clinical_flexible	0.13277304626087622	0.704454871474922	0.045882049712398836
clinical_flexible	0.1309640253329748	0.6934102943217275	0.04589135426216707
clinical_flexible	0.13122879505492738	0.6934102943217275	0.045907655807207064
clinical_flexible	0.13175812444354248	0.6934102943217275	0.04593517811384537
clinical_flexible	0.1299105089256189	0.6822349591171152	0.04598438002086224
clinical_flexible	0.1302191223866653	0.6822349591171152	0.046056930524631126
clinical_flexible	0.13046159364320023	0.6822349591171152	0.046222090953474265
clinical_flexible	0.13025197477903128	0.6809746177164508	0.0463967419113877
clinical_flexible	0.13042199639238533	0.6809746177164508	0.046457797404118664
clinical_flexible	0.13076736994647012	0.6809746177164508	0.04650326752108451
clinical_flexible	0.13115819488569186	0.6809746177164508	0.046510067209187704
clinical_flexible	0.13118562029395425	0.6809746177164508	0.04651206850911666
clinical_flexible	0.13148179276291855	0.6809746177164508	0.0465476427615513
clinical_flexible	0.13158838657820346	0.6809746177164508	0.046722937103655555
clinical_flexible	0.13187344594589326	0.6809746177164508	0.046782452902817455
clinical_flexible	0.132078242834421	0.6809746177164508	0.04689176208885019
clinical_flexible	0.13251467902423852	0.6809746177164508	0.04695382284145556
clinical_flexible	0.13276738104760902	0.6809746177164508	0.0470513082116778
clinical_flexible	0.13308578005257696	0.6809746177164508	0.04709502436871434
clinical_flexible	0.13337522955920222	0.6809746177164508	0.04717833853841093
clinical_flexible	0.13346768817115073	0.6809746177164508	0.04725445958355348
clinical_flexible	0.13379205457904858	0.6809746177164508	0.047268281714965145
clinical_flexible	0.1341256297477383	0.6809746177164508	0.04743424091147704
clinical_flexible	0.13415512973463828	0.6809746177164508	0.047528313279425485
clinical_flexible	0.13429680812650768	0.6809746177164508	0.04758541528424871
clinical_flexible	0.13472676935971067	0.6809746177164508	0.04766091925758811
clinical_flexible	0.13308097247160977	0.6713789603898246	0.04767116139052471
clinical_flexible	0.13311244527537128	0.6713789603898246	0.04814441379480481
clinical_flexible	0.1322402119028741	0.666309260586388	0.048223181829237696
clinical_flexible	0.13263085673059685	0.666309260586388	0.04850569352999249
clinical_flexible	0.13271935096893048	0.666309260586388	0.04902987770597297
clinical_flexible	0.13322148515257629	0.666309260586388	0.049218878515977955
clinical_flexible	0.13354862759339645	0.666309260586388	0.04929260634619592
clinical_flexible	0.13358543257866146	0.666309260586388	0.04932119007072741
clinical_flexible	0.13406023526805583	0.666309260586388	0.04932602498928537
clinical_flexible	0.13453252736296262	0.666309260586388	0.04937885727859443
clinical_flexible	0.1346470992680527	0.666309260586388	0.049517136978384745
clinical_flexible	0.1347694448641025	0.666309260586388	0.04960458885181887
clinical_flexible	0.13500705167212532	0.666309260586388	0.04966678408653426
clinical_flexible	0.13503611118451914	0.666309260586388	0.04984343106353598
clinical_flexible	0.13514131919262592	0.666309260586388	0.04994287444529423
clinical_flexible	0.1354539450416836	0.666309260586388	0.05006509762116467
clinical_flexible	0.1354800354810865	0.666309260586388	0.05013144996803167
clinical_flexible	0.1358651877480708	0.666309260586388	0.05014181228202287
clinical_flexible	0.13613998242731953	0.666309260586388	0.05030012657766229
clinical_flexible	0.13656287570484435	0.666309260586388	0.05048983336158209
clinical_flexible	0.13679978885420638	0.666309260586388	0.050751908101929664
clinical_flexible	0.13700292196587927	0.666309260586388	0.05087569513489627
clinical_flexible	0.13703984602279715	0.666309260586388	0.05091675267828753
clinical_flexible	0.1373492039456844	0.666309260586388	0.05093644960196267
clinical_flexible	0.13769502105939266	0.666309260586388	0.05100436017451275
clinical_flexible	0.13793598718363795	0.666309260586388	0.05119555035805885
clinical_flexible	0.1381490720234158	0.666309260586388	0.05132625956351292
clinical_flexible	0.13856249714234545	0.666309260586388	0.05141062595772578
clinical_flexible	0.1389768344252002	0.666309260586388	0.05146362310428313
clinical_flexible	0.13947860335242243	0.666309260586388	0.05153132040406934
clinical_flexible	0.13951776755448722	0.666309260586388	0.0518820108202587
clinical_flexible	0.13955571680016368	0.666309260586388	0.0525938980819889
clinical_flexible	0.13958672218283888	0.666309260586388	0.052642583268056535
clinical_flexible	0.1399250824075924	0.666309260586388	0.052799075488464874
clinical_flexible	0.14034922195365995	0.666309260586388	0.05284683470257771
clinical_flexible	0.1406472537864398	0.666309260586388	0.053113026756692286
clinical_flexible	0.1408272730126589	0.666309260586388	0.05323172562138255
clinical_flexible	0.14116101975299442	0.666309260586388	0.05336276201498893
clinical_flexible	0.14138382335428448	0.666309260586388	0.053473517216767325
clinical_flexible	0.14160911165340084	0.666309260586388	0.05352286563996477
clinical_flexible	0.1419125481687403	0.666309260586388	0.053544391978793494
clinical_flexible	0.14247933280719	0.666309260586388	0.053582360319893226
clinical_flexible	0.14273002421158096	0.666309260586388	0.05359833159419661
clinical_flexible	0.14316964209213387	0.666309260586388	0.053883982192908596
clinical_flexible	0.14355367699303212	0.666309260586388	0.05404613849343598
clinical_flexible	0.14386553701041271	0.666309260586388	0.05407289285436528
clinical_flexible	0.1441056913059635	0.666309260586388	0.054133016230953665
clinical_flexible	0.14442528995817555	0.666309260586388	0.05413616433124744
clinical_flexible	0.144458103465209	0.666309260586388	0.054333928685167364
clinical_flexible	0.14487707352198123	0.666309260586388	0.05470684018058043
clinical_flexible	0.14501196967316918	0.666309260586388	0.05498757263541632
clinical_flexible	0.14574424921728013	0.666309260586388	0.055036239394965936
clinical_flexible	0.14598987797302448	0.666309260586388	0.0552111682459457
clinical_flexible	0.14614323885765576	0.666309260586388	0.0554570392076754
clinical_flexible	0.14662815082789588	0.666309260586388	0.05551447371960992
clinical_flexible	0.1466692180795925	0.666309260586388	0.05553967342412292
clinical_flexible	0.14687200447314383	0.666309260586388	0.055541190590721524
clinical_flexible	0.14711513758032785	0.666309260586388	0.055639629224842856
clinical_flexible	0.1475714065272978	0.666309260586388	0.055872544960315816
clinical_flexible	0.14795583620908714	0.666309260586388	0.055891730806126735
clinical_flexible	0.1483736325291061	0.666309260586388	0.056028865884694135
clinical_flexible	0.14861489440764125	0.666309260586388	0.05605924396832345
clinical_flexible	0.14865958532839713	0.666309260586388	0.05654653307844468
clinical_flexible	0.14870407589776888	0.666309260586388	0.05656508481470316
clinical_flexible	0.14873439342618702	0.666309260586388	0.05664342608528313
clinical_flexible	0.14930031034329366	0.666309260586388	0.056671451413020345
clinical_flexible	0.14979064719371413	0.666309260586388	0.05695869570023108
clinical_flexible	0.1502285829845278	0.666309260586388	0.05696677267674156
clinical_flexible	0.15063974007596	0.666309260586388	0.056978047926972704
clinical_flexible	0.14987027271392553	0.6623057471334989	0.057055024553976964
clinical_flexible	0.15024736702545174	0.6623057471334989	0.057065827981668316
clinical_flexible	0.15088763158788432	0.6623057471334989	0.05740690386562355
clinical_flexible	0.15118227645576063	0.6623057471334989	0.05752383539787406
clinical_flexible	0.15157600212183672	0.6623057471334989	0.057962930901623334
clinical_flexible	0.1518512453173756	0.6623057471334989	0.05809280551994854
clinical_flexible	0.15250991271598688	0.6623057471334989	0.05811338475974229
clinical_flexible	0.15312585915602198	0.6623057471334989	0.05815527716636972
clinical_flexible	0.15348501958028535	0.6623057471334989	0.05821468872677375
clinical_flexible	0.1535274582795264	0.6623057471334989	0.058417623725181715
clinical_flexible	0.15398682857643986	0.6623057471334989	0.0584696661327668
clinical_flexible	0.15404520211339487	0.6623057471334989	0.05855519772936065
clinical_flexible	0.15440648919897734	0.6623057471334989	0.05855649048698458
clinical_flexible	0.15470112126270566	0.6623057471334989	0.05877236246445723
clinical_flexible	0.15474067771836691	0.6623057471334989	0.05878359175086343
clinical_flexible	0.15497321765352268	0.6623057471334989	0.05884553298905725
clinical_flexible	0.15542866606576766	0.6623057471334989	0.059214471940038274
clinical_flexible	0.15600729830734764	0.6623057471334989	0.05926584026584046
clinical_flexible	0.15619491171627223	0.6623057471334989	0.05954087611435596
clinical_flexible	0.15638890477714176	0.6623057471334989	0.059656586075108486
clinical_flexible	0.15697876856266166	0.6623057471334989	0.05990310604667642
clinical_flexible	0.1573215053242951	0.6623057471334989	0.06011799456701972
clinical_flexible	0.1577840056301527	0.6623057471334989	0.06015177243413233
clinical_flexible	0.15808669874755432	0.6623057471334989	0.06016745804327309
clinical_flexible	0.15879567707414582	0.6623057471334989	0.0605760502434901
clinical_flexible	0.1588437676834828	0.6623057471334989	0.060586118773209095
clinical_flexible	0.15948580528026443	0.6623057471334989	0.06065811904181513
clinical_flexible	0.16012598627248206	0.6623057471334989	0.0609978683207086
clinical_flexible	0.1604483502754198	0.6623057471334989	0.061080949983740314
clinical_flexible	0.1607687891579118	0.6623057471334989	0.061268427963249064
clinical_flexible	0.16106537643186417	0.6623057471334989	0.061283966371051476
clinical_flexible	0.16169967516652375	0.6623057471334989	0.061378158553473505
clinical_flexible	0.16196892087960046	0.6623057471334989	0.06156412556132863
clinical_flexible	0.16230268318730726	0.6623057471334989	0.06256691862612013
clinical_flexible	0.16235787701629806	0.6623057471334989	0.0625692595158462
clinical_flexible	0.1624036087487741	0.6623057471334989	0.06325500994008924
clinical_flexible	0.16243210109353234	0.6623057471334989	0.06331346058222942
clinical_flexible	0.1624753527942192	0.6623057471334989	0.06363279408188906
clinical_flexible	0.1626078818374928	0.6623057471334989	0.06367854047333658
clinical_flexible	0.16264973032421112	0.6623057471334989	0.06368557323794632
clinical_flexible	0.16295855988298488	0.6623057471334989	0.06406663533508969
clinical_flexible	0.16340260461547126	0.6623057471334989	0.06419064691268113
clinical_flexible	0.1635734429339761	0.6623057471334989	0.06438107698954945
clinical_flexible	0.16412216270299346	0.6623057471334989	0.0644016839874108
clinical_flexible	0.16416291188530974	0.6623057471334989	0.06477314047407441
clinical_flexible	0.16433118053848692	0.6623057471334989	0.06503279791452056
clinical_flexible	0.1646422802353152	0.6623057471334989	0.06520024908594843
clinical_flexible	0.16503041146422318	0.6623057471334989	0.06528014926903078
clinical_flexible	0.1650740334494313	0.6623057471334989	0.06545915943508679
clinical_flexible	0.1652205843488011	0.6623057471334989	0.06554823356600768
clinical_flexible	0.1655126852387047	0.6623057471334989	0.0656953649772474
clinical_flexible	0.1659516020472766	0.6623057471334989	0.06617160750128494
clinical_flexible	0.16600921358834345	0.6623057471334989	0.06641480644556721
clinical_flexible	0.16490833726019224	0.6570464135601334	0.06641616449332338
clinical_flexible	0.1655330333841735	0.6570464135601334	0.06652414471664225
clinical_flexible	0.16601568189813024	0.6570464135601334	0.06654369942402848
clinical_flexible	0.16623253218525458	0.6570464135601334	0.06654543394001357
clinical_flexible	0.16652715106063623	0.6570464135601334	0.06732238770564121
clinical_flexible	0.16657323244391048	0.6570464135601334	0.06761304315719414
clinical_flexible	0.16663183507639598	0.6570464135601334	0.06779870090213515
clinical_flexible	0.1671343172361994	0.6570464135601334	0.06795800282225695
clinical_flexible	0.16758805009824937	0.6570464135601334	0.0679894756698252
clinical_flexible	0.16792908838931195	0.6570464135601334	0.06852200779244143
clinical_flexible	0.16806476855837216	0.6570464135601334	0.06862954804070548
clinical_flexible	0.16843280669586416	0.6570464135601334	0.06915832818217123
clinical_flexible	0.16883569811014984	0.6570464135601334	0.0694780296255854
clinical_flexible	0.1690553822269566	0.6570464135601334	0.06995391739199783
clinical_flexible	0.16910865474496248	0.6570464135601334	0.07019294284265808
clinical_flexible	0.16918090658131085	0.6570464135601334	0.07020597882042012
clinical_flexible	0.1684140329934601	0.6534649434621498	0.07043286320068702
clinical_flexible	0.16847393594621052	0.6534649434621498	0.07059162310757387
clinical_flexible	0.168517654337152	0.6534649434621498	0.0706364293806366
clinical_flexible	0.16857614880137534	0.6534649434621498	0.07101799081916106
clinical_flexible	0.16890684738389067	0.6534649434621498	0.07103923161676026
clinical_flexible	0.16894821579631478	0.6534649434621498	0.07156002584622347
clinical_flexible	0.16945377941145043	0.6534649434621498	0.07157255578683692
clinical_flexible	0.17026687839424415	0.6534649434621498	0.07158932200337445
clinical_flexible	0.17033010283424188	0.6534649434621498	0.07179042351150526
clinical_flexible	0.17070608309687998	0.6534649434621498	0.07200470117857712
clinical_flexible	0.17128631069241015	0.6534649434621498	0.07214515786907617
clinical_flexible	0.17239070945054163	0.6534649434621498	0.07236577321548394
clinical_flexible	0.17259322082856238	0.6534649434621498	0.0724386567034199
clinical_flexible	0.17112725171958537	0.6467686339621829	0.07250354851534495
clinical_flexible	0.17122068390462108	0.6467686339621829	0.07254275970461257
clinical_flexible	0.17161548402881704	0.6467686339621829	0.07277152187342156
clinical_flexible	0.17178565736341106	0.6467686339621829	0.07278878773661582
clinical_flexible	0.17203791280430586	0.6467686339621829	0.07281200727464013
clinical_flexible	0.17209203246620128	0.6467686339621829	0.07282781667171521
clinical_flexible	0.17239053019687198	0.6467686339621829	0.07375558709157334
clinical_flexible	0.17284967664194104	0.6467686339621829	0.0737914988629297
clinical_flexible	0.1728892102211609	0.6467686339621829	0.07381241161544849
clinical_flexible	0.17322781422170264	0.6467686339621829	0.07425341915506471
clinical_flexible	0.17357401353756124	0.6467686339621829	0.07426984846497575
clinical_flexible	0.17426470730360494	0.6467686339621829	0.07447321341721813
clinical_flexible	0.1746289597330925	0.6467686339621829	0.07460571131459014
clinical_flexible	0.17536686238559276	0.6467686339621829	0.07479797582019242
clinical_flexible	0.17560609823169626	0.6467686339621829	0.07483435494675494
clinical_flexible	0.17567215965987273	0.6467686339621829	0.07487075553873963
clinical_flexible	0.17627583369811217	0.6467686339621829	0.07487390211401089
clinical_flexible	0.1765215080038448	0.6467686339621829	0.07527348357954133
clinical_flexible	0.17697795399067168	0.6467686339621829	0.07533641704618109
clinical_flexible	0.17705274563485657	0.6467686339621829	0.07561505962955388
clinical_flexible	0.17506079499733895	0.6379479367932926	0.07579549650449681
clinical_flexible	0.17551720726583864	0.6379479367932926	0.07634609262439813
clinical_flexible	0.1756699733490145	0.6379479367932926	0.07650729476408885
clinical_flexible	0.17629949749675503	0.6379479367932926	0.07702231915707748
clinical_flexible	0.17671736778514666	0.6379479367932926	0.07719420642416022
clinical_flexible	0.17576075701910387	0.633758188049083	0.07751755515082255
clinical_flexible	0.17585013835625046	0.633758188049083	0.07765083830475457
clinical_flexible	0.17601994267124768	0.633758188049083	0.0776988332986318
clinical_flexible	0.17631343395960317	0.633758188049083	0.07830009840126485
clinical_flexible	0.17649979752772077	0.633758188049083	0.07863948792326385
clinical_flexible	0.17689714257634895	0.633758188049083	0.07885381101276281
clinical_flexible	0.17739278661225055	0.633758188049083	0.07958019437691909
clinical_flexible	0.17758240267689174	0.633758188049083	0.07991495168968285
clinical_flexible	0.17849354951253749	0.633758188049083	0.07992799221522916
clinical_flexible	0.1785593747037402	0.633758188049083	0.0799735539533592
clinical_flexible	0.17940864660129968	0.633758188049083	0.07999425566423965
clinical_flexible	0.17784422837124617	0.6270364904294382	0.08009730483909368
clinical_flexible	0.1784289944689704	0.6270364904294382	0.08068426815162577
clinical_flexible	0.1791402752478013	0.6270364904294382	0.08085808299478907
clinical_flexible	0.17922372762437763	0.6270364904294382	0.08188164946240914
clinical_flexible	0.17943229876758326	0.6270364904294382	0.08227069604270099
clinical_flexible	0.17950344222406128	0.6270364904294382	0.08262715743281218
clinical_flexible	0.17975915929836003	0.6270364904294382	0.08267783911559631
clinical_flexible	0.18026611873524245	0.6270364904294382	0.08321192174378916
clinical_flexible	0.18056777190368664	0.6270364904294382	0.08322276122754725
clinical_flexible	0.1806061401701047	0.6270364904294382	0.08325916554381275
clinical_flexible	0.18084769396883715	0.6270364904294382	0.08337363160380797
clinical_flexible	0.18135931016163465	0.6270364904294382	0.08385335860118666
clinical_flexible	0.18154060283101478	0.6270364904294382	0.08457125826068033
clinical_flexible	0.18203265903451388	0.6270364904294382	0.08489450366941707
clinical_flexible	0.18245226903260012	0.6270364904294382	0.08492719888178682
clinical_flexible	0.18313216361579238	0.6270364904294382	0.08551433916523787
clinical_flexible	0.18374811983940598	0.6270364904294382	0.08583856892748454
clinical_flexible	0.1839204540152763	0.6270364904294382	0.08591354697046134
clinical_flexible	0.18397951281522867	0.6270364904294382	0.08599943748595561
clinical_flexible	0.1798835950256388	0.6100149412941981	0.08601879285417242
clinical_flexible	0.18064746366281506	0.6100149412941981	0.08613392456427872
clinical_flexible	0.1806896702649131	0.6100149412941981	0.08632029331521143
clinical_flexible	0.18089410915781498	0.6100149412941981	0.08632220746361903
clinical_flexible	0.1814516598595458	0.6100149412941981	0.0864301005609956
clinical_flexible	0.18194637161569827	0.6100149412941981	0.08666011734962635
clinical_flexible	0.18228060715349878	0.6100149412941981	0.08695452032947272
clinical_flexible	0.18294829207909383	0.6100149412941981	0.08732531402765996
clinical_flexible	0.18302648861917317	0.6100149412941981	0.08775312805722292
clinical_flexible	0.18151466463595253	0.6038586827215564	0.0877647512437793
clinical_flexible	0.18179815332132698	0.6038586827215564	0.087962226367837
clinical_flexible	0.18014827791152319	0.5971742942059247	0.08811215486844055
clinical_flexible	0.18099731416590914	0.5971742942059247	0.0881523029548121
clinical_flexible	0.1816912132332422	0.5971742942059247	0.08839561873751477
clinical_flexible	0.182144796808403	0.5971742942059247	0.08874742353143733
clinical_flexible	0.1827967371628216	0.5971742942059247	0.08899451619740185
clinical_flexible	0.183186172008902	0.5971742942059247	0.08907032387775254
clinical_flexible	0.18363311115493575	0.5971742942059247	0.08921744238596924
clinical_flexible	0.18423268762009803	0.5971742942059247	0.08950748241726186
clinical_flexible	0.1845035645984956	0.5971742942059247	0.08971371330033555
clinical_flexible	0.18456645744231853	0.5971742942059247	0.09007439385818825
clinical_flexible	0.1846200958767559	0.5971742942059247	0.09009583097101695
clinical_flexible	0.18443410018133238	0.5964366176741818	0.09018754660407652
clinical_flexible	0.18519758180767568	0.5964366176741818	0.09025321446009238
clinical_flexible	0.18616428818717234	0.5964366176741818	0.09034839576961286
clinical_flexible	0.18637031615067667	0.5964366176741818	0.09048225295362576
clinical_flexible	0.18700385692235388	0.5964366176741818	0.09087022606207655
clinical_flexible	0.18755956540609073	0.5964366176741818	0.09118513665981849
clinical_flexible	0.1877959953821528	0.5964366176741818	0.09121929458453479
clinical_flexible	0.18783325848788598	0.5964366176741818	0.09135816378817824
clinical_flexible	0.18829009633433094	0.5964366176741818	0.0916283703780778
clinical_flexible	0.18886438246223675	0.5964366176741818	0.09172208760366254
clinical_flexible	0.18913427077415887	0.5964366176741818	0.09176982798378627
clinical_flexible	0.18976679490302528	0.5964366176741818	0.09198585432760371
clinical_flexible	0.18995969982261712	0.5964366176741818	0.09219534963447713
clinical_flexible	0.19056044025178737	0.5964366176741818	0.09228190755578183
clinical_flexible	0.19114404744697325	0.5964366176741818	0.09232768444259085
clinical_flexible	0.1917622871856498	0.5964366176741818	0.09287781882310028
clinical_flexible	0.1918355699299304	0.5964366176741818	0.09308292838102161
clinical_flexible	0.19207910611546739	0.5964366176741818	0.09311574172113
clinical_flexible	0.19244955560517346	0.5964366176741818	0.09317768050658572
clinical_flexible	0.1928156978493318	0.5964366176741818	0.09385331984750517
clinical_flexible	0.19329156722980484	0.5964366176741818	0.093983691766544
clinical_flexible	0.19349112053671075	0.5964366176741818	0.09414425655182646
clinical_flexible	0.1942555194338647	0.5964366176741818	0.09428454106542822
clinical_flexible	0.1950917109459462	0.5964366176741818	0.09441038245699351
clinical_flexible	0.19563265441761876	0.5964366176741818	0.09451036159535328
clinical_flexible	0.19590248176998537	0.5964366176741818	0.09505600891682013
clinical_flexible	0.1959860810842127	0.5964366176741818	0.09549061816921461
clinical_flexible	0.1964674803770819	0.5964366176741818	0.09583288123795619
clinical_flexible	0.19682415307667478	0.5964366176741818	0.09598283067244391
clinical_flexible	0.1970241179149594	0.5964366176741818	0.09686667242185054
clinical_flexible	0.19788708243044228	0.5964366176741818	0.09689817244165012
clinical_flexible	0.19831324202041498	0.5964366176741818	0.09699474308627555
clinical_flexible	0.1983692892620911	0.5964366176741818	0.09699815429564636
clinical_flexible	0.19862640191626268	0.5964366176741818	0.09762008214927363
clinical_flexible	0.19882130262260905	0.5964366176741818	0.09772858714370063
clinical_flexible	0.19888594287951533	0.5964366176741818	0.09775128407084123
clinical_flexible	0.19893541067199366	0.5964366176741818	0.09781288715644056
clinical_flexible	0.19898490307829084	0.5964366176741818	0.09803555074973358
clinical_flexible	0.19906479086936688	0.5964366176741818	0.09813261706633712
clinical_flexible	0.19958324444101408	0.5964366176741818	0.09827437795784182
clinical_flexible	0.20003900942905142	0.5964366176741818	0.09859656775936483
clinical_flexible	0.2005035174494196	0.5964366176741818	0.09863525923881611
clinical_flexible	0.20116496331459488	0.5964366176741818	0.09864495722608113
clinical_flexible	0.20206622312248315	0.5964366176741818	0.09916807744314063
clinical_flexible	0.20253021520926248	0.5964366176741818	0.09967588980251159
clinical_flexible	0.20312661226566764	0.5964366176741818	0.09972054831162493
clinical_flexible	0.20341857189849222	0.5964366176741818	0.0997702436009991
clinical_flexible	0.2034656461051621	0.5964366176741818	0.09998555181394235
clinical_flexible	0.20368433247832102	0.5964366176741818	0.1000914891450592
clinical_flexible	0.20374974122702513	0.5964366176741818	0.10015083833180088
clinical_flexible	0.20474191900904326	0.5964366176741818	0.10021148524392537
clinical_flexible	0.2028987173338931	0.5897003881324175	0.10022918043530296
clinical_flexible	0.20358395893733106	0.5897003881324175	0.10026741428716034
clinical_flexible	0.20052266921944026	0.5786089940277939	0.10052886715172972
clinical_flexible	0.2013385543211288	0.5786089940277939	0.1005455958894012
clinical_flexible	0.1942980483266062	0.5534966246266408	0.10077878232135692
clinical_flexible	0.19455197210846195	0.5534966246266408	0.10089113937597283
clinical_flexible	0.19564161468928323	0.5534966246266408	0.10089388734467089
clinical_flexible	0.19645429447291893	0.5534966246266408	0.10093431573254115
clinical_flexible	0.19746654275936498	0.5534966246266408	0.10139415944557986
clinical_flexible	0.1963473242189633	0.5495930008466153	0.10156284458047851
clinical_flexible	0.19402600335370276	0.5415312318262412	0.10166832021884392
clinical_flexible	0.1941086366302816	0.5415312318262412	0.1021055986456989
clinical_flexible	0.19504655269547125	0.5415312318262412	0.10212000858936014
clinical_flexible	0.19562015419921197	0.5415312318262412	0.10219671963217433
clinical_flexible	0.19588401811009654	0.5415312318262412	0.10233499730122153
clinical_flexible	0.19630462611270852	0.5415312318262412	0.10234458569127386
clinical_flexible	0.19700312288321656	0.5415312318262412	0.10302495936837554
clinical_flexible	0.1980123995314706	0.5415312318262412	0.10345142776006847
clinical_flexible	0.199187219654146	0.5415312318262412	0.10351619522317479
clinical_flexible	0.1971271687257554	0.5345554444544974	0.1040866371233283
clinical_flexible	0.1976215622504818	0.5345554444544974	0.10419125153130082
clinical_flexible	0.19770498345393506	0.5345554444544974	0.10423103551597053
clinical_flexible	0.19856369730926093	0.5345554444544974	0.10425530365430419
clinical_flexible	0.19937081031777004	0.5345554444544974	0.1046517071891344
clinical_flexible	0.20029264553820578	0.5345554444544974	0.10491785816324882
clinical_flexible	0.2010043492722812	0.5345554444544974	0.10491791390817158
clinical_flexible	0.2010906514673192	0.5345554444544974	0.10558620270099985
clinical_flexible	0.19921552542928778	0.5283307835740714	0.10651535930938792
clinical_flexible	0.19929114141110676	0.5283307835740714	0.10659387609828179
clinical_flexible	0.2009732839951694	0.5283307835740714	0.10666109299762663
clinical_flexible	0.20219087257124216	0.5283307835740714	0.10697138973863957
clinical_flexible	0.20328862227929906	0.5283307835740714	0.10752117541819153
clinical_flexible	0.2035768903968553	0.5283307835740714	0.10818637988086123
clinical_flexible	0.2041418170797503	0.5283307835740714	0.10824307177178089
clinical_flexible	0.20458301542642315	0.5283307835740714	0.10831473570736626
clinical_flexible	0.204696713844713	0.5283307835740714	0.10867077150939607
clinical_flexible	0.20477116982664992	0.5283307835740714	0.10883018915813704
clinical_flexible	0.2058055232170671	0.5283307835740714	0.10898532244896307
clinical_flexible	0.20587502201028077	0.5283307835740714	0.10901042951850241
clinical_flexible	0.20659006411240602	0.5283307835740714	0.1094614113689652
clinical_flexible	0.2074178981408327	0.5283307835740714	0.10963918499591052
clinical_flexible	0.20796788646388026	0.5283307835740714	0.10974799376036384
clinical_flexible	0.20803525908811774	0.5283307835740714	0.11010661773978093
clinical_flexible	0.20560717627172906	0.5205683633293049	0.11017149759079996
clinical_flexible	0.20567757583056726	0.5205683633293049	0.11069834394796989
clinical_flexible	0.2057314347071481	0.5205683633293049	0.11081662975677335
clinical_flexible	0.20615445800460117	0.5205683633293049	0.11102460332858816
clinical_flexible	0.20690028777227076	0.5205683633293049	0.1114046608675541
clinical_flexible	0.20528737188830157	0.5154619227679017	0.1117386454105176
clinical_flexible	0.20536802210607544	0.5154619227679017	0.11184137307654311
clinical_flexible	0.2054756361215063	0.5154619227679017	0.11191113320220898
clinical_flexible	0.203851024770175	0.5103428488730262	0.11291633220023266
clinical_flexible	0.204687146505154	0.5103428488730262	0.11311946386811836
clinical_flexible	0.2053792017177784	0.5103428488730262	0.1146166224083138
clinical_flexible	0.20546945707549086	0.5103428488730262	0.11565578430910425
clinical_flexible	0.20558865237266946	0.5103428488730262	0.11625478442430423
clinical_flexible	0.20642605340516393	0.5103428488730262	0.11673226185592844
clinical_flexible	0.20692629232942558	0.5103428488730262	0.11706668782178963
clinical_flexible	0.20794421329537177	0.5103428488730262	0.1171238854379667
clinical_flexible	0.2085143456341898	0.5103428488730262	0.11725986228499638
clinical_flexible	0.20912641320436537	0.5103428488730262	0.11731557927650713
clinical_flexible	0.20920070356917006	0.5103428488730262	0.11768213780175414
clinical_flexible	0.20967306073307673	0.5103428488730262	0.11774965124412397
clinical_flexible	0.2078334037166362	0.504690359759432	0.11786220560114924
clinical_flexible	0.20828798725928113	0.504690359759432	0.11794630857559976
clinical_flexible	0.20909318961477816	0.504690359759432	0.1181868542940186
clinical_flexible	0.2093727734606757	0.504690359759432	0.11822940937448166
clinical_flexible	0.21016994014761264	0.504690359759432	0.11828503501478242
clinical_flexible	0.21024052988339217	0.504690359759432	0.11842630220223216
clinical_flexible	0.21092842656613034	0.504690359759432	0.11844422787387299
clinical_flexible	0.2110345212783468	0.504690359759432	0.11846126459270695
clinical_flexible	0.2119026305534764	0.504690359759432	0.11898232265984711
clinical_flexible	0.2129612827441809	0.504690359759432	0.1190899078898702
clinical_flexible	0.21381918011190232	0.504690359759432	0.11940292684952608
clinical_flexible	0.21413105486577932	0.504690359759432	0.12060330023337698
clinical_flexible	0.2147075807135204	0.504690359759432	0.12106262259306604
clinical_flexible	0.2162920787545002	0.504690359759432	0.12106330365217823
clinical_flexible	0.21741417013086306	0.504690359759432	0.12210917246226022
clinical_flexible	0.21795364874629347	0.504690359759432	0.12214730742354747
clinical_flexible	0.21850443160727995	0.504690359759432	0.12251582316665965
clinical_flexible	0.21894519202290785	0.504690359759432	0.12286142737275559
clinical_flexible	0.2195621210799429	0.504690359759432	0.12345751639893077
clinical_flexible	0.21997776366851507	0.504690359759432	0.1235656815719577
clinical_flexible	0.22043455334768142	0.504690359759432	0.12359808701429842
clinical_flexible	0.22051802158552758	0.504690359759432	0.12401618074085367
clinical_flexible	0.22178992057067864	0.504690359759432	0.12451776020831404
clinical_flexible	0.22256595564499254	0.504690359759432	0.12515506860274936
clinical_flexible	0.22217445436123362	0.5035490139113765	0.12602830987338545
clinical_flexible	0.22378078378497177	0.5035490139113765	0.12614130054156472
clinical_flexible	0.22384403909997222	0.5035490139113765	0.1266771407429691
clinical_flexible	0.22499822592616892	0.5035490139113765	0.12684244609756623
clinical_flexible	0.22507241703481415	0.5035490139113765	0.1268550701799395
clinical_flexible	0.2256591623015566	0.5035490139113765	0.1273414772237914
clinical_flexible	0.22616408328362272	0.5035490139113765	0.12763972493414127
clinical_flexible	0.2263342524436283	0.5035490139113765	0.1279923116259229
clinical_flexible	0.22680464871401979	0.5035490139113765	0.1280933579360655
clinical_flexible	0.2272336059003694	0.5035490139113765	0.1285925686416191
clinical_flexible	0.22793550440160368	0.5035490139113765	0.12866704124745568
clinical_flexible	0.22911026187621505	0.5035490139113765	0.12888912400608393
clinical_flexible	0.22924572025559578	0.5035490139113765	0.12901046665663057
clinical_flexible	0.22934370808699883	0.5035490139113765	0.12926688254104055
clinical_flexible	0.22987967385364244	0.5035490139113765	0.12941451155020392
clinical_flexible	0.2303554991038606	0.5035490139113765	0.12945187664485666
clinical_flexible	0.23100526237469768	0.5035490139113765	0.12986030258290066
clinical_flexible	0.23154565808834277	0.5035490139113765	0.12989344972180278
clinical_flexible	0.23269589259254714	0.5035490139113765	0.13027465137806052
clinical_flexible	0.2339776755035913	0.5035490139113765	0.13086571060244157
clinical_flexible	0.23492047674379263	0.5035490139113765	0.13092985677132193
clinical_flexible	0.23376830764040912	0.5003258900874265	0.13197539716954348
clinical_flexible	0.23446244402070868	0.5003258900874265	0.13210996043999743
clinical_flexible	0.23515987347743306	0.5003258900874265	0.13260003782785323
clinical_flexible	0.23567493079341548	0.5003258900874265	0.13324391365263816
clinical_flexible	0.2360752952216836	0.5003258900874265	0.134038043977307
clinical_flexible	0.23725479007676958	0.5003258900874265	0.13449808487900003
clinical_flexible	0.23761858386883192	0.5003258900874265	0.13456880183306583
clinical_flexible	0.23804697068171107	0.5003258900874265	0.13466524575362124
clinical_flexible	0.2396880710333547	0.5003258900874265	0.1348576648700951
clinical_flexible	0.24051679151727048	0.5003258900874265	0.13491607491921076
clinical_flexible	0.2424138047398999	0.5003258900874265	0.13496499260728767
clinical_flexible	0.24296265574653184	0.5003258900874265	0.1349989587253311
clinical_flexible	0.24459705041281748	0.5003258900874265	0.13507440909002652
clinical_flexible	0.24470072110139673	0.5003258900874265	0.13515029469217837
clinical_flexible	0.24546081513920012	0.5003258900874265	0.13566702770836195
clinical_flexible	0.24617650830342347	0.5003258900874265	0.13581972018964253
clinical_flexible	0.2467910997029369	0.5003258900874265	0.1360234208421546
clinical_flexible	0.24725535174849955	0.5003258900874265	0.13647234632486907
clinical_flexible	0.2473809125093385	0.5003258900874265	0.1366484304215488
clinical_flexible	0.24752689613323514	0.5003258900874265	0.13666753950185276
clinical_flexible	0.249321035230089	0.5003258900874265	0.13672291556062569
clinical_flexible	0.24943788121763896	0.5003258900874265	0.13690092952280414
clinical_flexible	0.25004921950079007	0.5003258900874265	0.13838406291430563
clinical_flexible	0.2509261678694985	0.5003258900874265	0.1384553499148092
clinical_flexible	0.25139105438745324	0.5003258900874265	0.13908802304631024
clinical_flexible	0.25207545308161233	0.5003258900874265	0.1391714908717407
clinical_flexible	0.25221021322157133	0.5003258900874265	0.13944147119856692
clinical_flexible	0.2529309079247806	0.5003258900874265	0.13958703931949906
clinical_flexible	0.25428184215002847	0.5003258900874265	0.14015443189789442
clinical_flexible	0.25442942876724334	0.5003258900874265	0.14025767623974808
clinical_flexible	0.2550287743806464	0.5003258900874265	0.1405128954168045
clinical_flexible	0.25135374574111613	0.4906954116146521	0.142212618988524
clinical_flexible	0.24908018535226956	0.4847847027930998	0.14278937185529808
clinical_flexible	0.25100837020314254	0.4847847027930998	0.14294929433938128
clinical_flexible	0.25202849648634684	0.4847847027930998	0.14309217306241737
clinical_flexible	0.25267457846484465	0.4847847027930998	0.1436848884605125
clinical_flexible	0.2534128071228069	0.4847847027930998	0.14381833117195028
clinical_flexible	0.2550490529119476	0.4847847027930998	0.14418753909472512
clinical_flexible	0.25584411353265457	0.4847847027930998	0.14419586708685384
clinical_flexible	0.25646054204057234	0.4847847027930998	0.14425417702168308
clinical_flexible	0.2573298073054758	0.4847847027930998	0.14490320424124667
clinical_flexible	0.25930310952655994	0.4847847027930998	0.1449526473698357
clinical_flexible	0.2600931343439179	0.4847847027930998	0.14593285311977378
clinical_flexible	0.2607291589601788	0.4847847027930998	0.1463845074580084
clinical_flexible	0.25759364188612055	0.47693186203081345	0.1468190140645994
clinical_flexible	0.25950066587304055	0.47693186203081345	0.1480437028156173
clinical_flexible	0.261214977659681	0.47693186203081345	0.14866478538261058
clinical_flexible	0.2588308414626042	0.4710586999772867	0.14994013679269347
clinical_flexible	0.25939085702866094	0.4710586999772867	0.15005314856840454
clinical_flexible	0.26161231007782776	0.4710586999772867	0.15052199746529782
clinical_flexible	0.2591773779021057	0.46514050203884755	0.1507591141270155
clinical_flexible	0.25990501640924596	0.46514050203884755	0.15156205948079282
clinical_flexible	0.26151893916049324	0.46514050203884755	0.15507102346545912
clinical_flexible	0.26339759176248895	0.46514050203884755	0.1551938724434019
clinical_flexible	0.26426819097223164	0.46514050203884755	0.15664694252321348
clinical_flexible	0.2647679569226659	0.46514050203884755	0.1594705596720589
clinical_flexible	0.26499965906379547	0.46514050203884755	0.1596468087002485
clinical_flexible	0.2628627680943086	0.4600522002870835	0.15983716857580318
clinical_flexible	0.2637144858197559	0.4600522002870835	0.16096865301785304
clinical_flexible	0.2620666235375246	0.4561565776081497	0.16101234971476464
clinical_flexible	0.26442890583013146	0.4561565776081497	0.16167660146840054
clinical_flexible	0.2630496460063699	0.45292798782768956	0.161978940571125
clinical_flexible	0.2642082959906496	0.45292798782768956	0.16216246944972668
clinical_flexible	0.2651942712757803	0.45292798782768956	0.16285752729164985
clinical_flexible	0.2657462931129222	0.45292798782768956	0.1632568918994682
clinical_flexible	0.2663389315773919	0.45292798782768956	0.16534060083052013
clinical_flexible	0.2668469462701868	0.45292798782768956	0.16541902081146242
clinical_flexible	0.26791982010649223	0.45292798782768956	0.16680710946341673
clinical_flexible	0.2708148499571458	0.45292798782768956	0.16745337691414686
clinical_flexible	0.27159729060394777	0.45292798782768956	0.16755133953159032
clinical_flexible	0.2736649280405338	0.45292798782768956	0.16771139945266988
clinical_flexible	0.27105834093440245	0.44700978988925033	0.16822136738761378
clinical_flexible	0.2630418327835664	0.4290708546888944	0.16880256079181463
clinical_flexible	0.2601039536959959	0.4225939515138609	0.16895896593200313
clinical_flexible	0.26138039989715023	0.4225939515138609	0.16919267242656078
clinical_flexible	0.2634576150919587	0.4225939515138609	0.16969173408792626
clinical_flexible	0.2636148601747015	0.4225939515138609	0.16983850831012207
clinical_flexible	0.26334315820500936	0.42200268817877823	0.17012903297074744
clinical_flexible	0.26054652917957855	0.4159420663346207	0.17017255553872965
clinical_flexible	0.2620696804575013	0.4159420663346207	0.170602078932563
clinical_flexible	0.2615146787294287	0.4147492638534114	0.17096085363407384
clinical_flexible	0.26228157996685153	0.4147492638534114	0.17210640066947364
clinical_flexible	0.2609183130634006	0.41183246632976356	0.1722948453643678
clinical_flexible	0.2615292669505283	0.41183246632976356	0.17290704160403558
clinical_flexible	0.26314192816216125	0.41183246632976356	0.1748766893184884
clinical_flexible	0.2609949817758825	0.40728568215307104	0.17493455733135502
clinical_flexible	0.2617000328746195	0.40728568215307104	0.17506591935192992
clinical_flexible	0.26261644240101245	0.40728568215307104	0.176220673120768
clinical_flexible	0.2648091178621187	0.40728568215307104	0.17659739324936277
clinical_flexible	0.26414099189146795	0.4058892174877833	0.1767165499460532
clinical_flexible	0.26583592088297303	0.4058892174877833	0.177270032842137
clinical_flexible	0.2690023422676672	0.4058892174877833	0.1784858955199226
clinical_flexible	0.26966844554419483	0.4058892174877833	0.17868179332587622
clinical_flexible	0.2702337089855838	0.4058892174877833	0.1788833616816449
clinical_flexible	0.27105144427850425	0.4058892174877833	0.1788999385496021
clinical_flexible	0.2705808552952994	0.40492312125939695	0.1794769231860733
clinical_flexible	0.27077642708877375	0.40492312125939695	0.17995129214972172
clinical_flexible	0.27222585916741293	0.40492312125939695	0.18022418615871968
clinical_flexible	0.2727963550798532	0.40492312125939695	0.18045538899111685
clinical_flexible	0.2715290295958157	0.4023408020210811	0.18115153097274392
clinical_flexible	0.2690504797727721	0.3973163572385987	0.18156622062329753
clinical_flexible	0.2705280084568612	0.3973163572385987	0.1824065491053024
clinical_flexible	0.2681269973406282	0.39249818131408315	0.18280010577253916
clinical_flexible	0.26915657765449197	0.39249818131408315	0.18286952108424848
clinical_flexible	0.2699934224617517	0.39249818131408315	0.18335446478691295
clinical_flexible	0.2708274580967708	0.39249818131408315	0.18345674241268498
clinical_flexible	0.2710505448913568	0.39249818131408315	0.18392256476254043
clinical_flexible	0.27418342561261705	0.39249818131408315	0.18421891509731383
clinical_flexible	0.27599366249142593	0.39249818131408315	0.18428525164603798
clinical_flexible	0.2761084572658742	0.39249818131408315	0.1845567326263232
clinical_flexible	0.27268493854249776	0.3858069188469194	0.18463516334755
clinical_flexible	0.2745266357519443	0.3858069188469194	0.18488674904771815
clinical_flexible	0.2756765083387274	0.3858069188469194	0.18712909548445997
clinical_flexible	0.27690007656298726	0.3858069188469194	0.18753766189397
clinical_flexible	0.2771373322493098	0.3858069188469194	0.18774071618537286
clinical_flexible	0.27832219926844304	0.3858069188469194	0.18784560444017187
clinical_flexible	0.2759410592766886	0.38124830114270436	0.18809917469208864
clinical_flexible	0.27724072853392967	0.38124830114270436	0.18988237501645985
clinical_flexible	0.27280133585628247	0.37285328811039375	0.1902382351105765
clinical_flexible	0.276456784218793	0.37285328811039375	0.1903566732177953
clinical_flexible	0.2771248183438095	0.37285328811039375	0.19042010118674318
clinical_flexible	0.27793857432441504	0.37285328811039375	0.19072411182628196
clinical_flexible	0.2791345949265883	0.37285328811039375	0.19103970487795996
clinical_flexible	0.2795365960302804	0.37285328811039375	0.19220394911054756
clinical_flexible	0.27740254378642726	0.3689140890845944	0.1926461392240316
clinical_flexible	0.2795338585508177	0.3689140890845944	0.19271176486145739
clinical_flexible	0.27973863594737897	0.3689140890845944	0.1933114156040825
clinical_flexible	0.27933534479361805	0.3681760858559876	0.19333413523963586
clinical_flexible	0.2804551048407392	0.3681760858559876	0.19360832230297317
clinical_flexible	0.2769660918067245	0.3618412385112685	0.193835489205735
clinical_flexible	0.27902291174158056	0.3618412385112685	0.19417658196879434
clinical_flexible	0.2811686583347468	0.3618412385112685	0.19436625104638816
clinical_flexible	0.28233126188845964	0.3618412385112685	0.19510159064683918
clinical_flexible	0.28311364426722946	0.3618412385112685	0.19573436177795012
clinical_flexible	0.28571947853906066	0.3618412385112685	0.1958397323554121
clinical_flexible	0.28719314809229274	0.3618412385112685	0.19597504513714456
clinical_flexible	0.2884126765816527	0.3618412385112685	0.1977259535773306
clinical_flexible	0.27572521421640267	0.3398638990196181	0.19802982559437057
clinical_flexible	0.2764614815711979	0.3398638990196181	0.1995559092069533
clinical_flexible	0.2802671291966005	0.3398638990196181	0.200319723004914
clinical_flexible	0.281320822211927	0.3398638990196181	0.20038667809734892
clinical_flexible	0.2829043577126949	0.3398638990196181	0.20047186282371196
clinical_flexible	0.28440260995627054	0.3398638990196181	0.2033546571774708
clinical_flexible	0.28681956847358137	0.3398638990196181	0.20492031093821428
clinical_flexible	0.28698878001891504	0.3398638990196181	0.20501993079684502
clinical_flexible	0.2880553643714239	0.3398638990196181	0.20516728357154426
clinical_flexible	0.28129912163056153	0.3287725049149945	0.20555505748347658
clinical_flexible	0.2715355227159195	0.3131075674260297	0.20601611149159835
clinical_flexible	0.27240490139524975	0.3131075674260297	0.20608121864738066
clinical_flexible	0.27477108982731946	0.3131075674260297	0.20612930088823084
clinical_flexible	0.27832376525829705	0.3131075674260297	0.20745249226823187
clinical_flexible	0.27251004719940275	0.30411734907664634	0.2075302985281297
clinical_flexible	0.265778344623	0.29388544624540497	0.20800064907765306
clinical_flexible	0.26602042792587766	0.29388544624540497	0.2080496406914905
clinical_flexible	0.2673039145978617	0.29388544624540497	0.2080843471837432
clinical_flexible	0.269749063913923	0.29388544624540497	0.2083034113201858
clinical_flexible	0.2736283421188496	0.29388544624540497	0.2098260432966836
clinical_flexible	0.275136283217605	0.29388544624540497	0.21136180438749802
clinical_flexible	0.2746298757555132	0.29313973508034336	0.21360698040368523
clinical_flexible	0.27121672496237087	0.288140725269639	0.21533443524255091
clinical_flexible	0.27293396534076597	0.288140725269639	0.21679641954225679
clinical_flexible	0.27603358172725434	0.288140725269639	0.21695137623540994
clinical_flexible	0.27380464608520344	0.28493676747066715	0.2169962042109485
clinical_flexible	0.26803128791143094	0.2767286480996718	0.21713355293684183
clinical_flexible	0.2693383916300297	0.2767286480996718	0.21766469618537856
clinical_flexible	0.26629357549364235	0.27246486985110924	0.2180245457665168
clinical_flexible	0.2670033000622425	0.27246486985110924	0.21951373105418648
clinical_flexible	0.26812313217125505	0.27246486985110924	0.22073116053502545
clinical_flexible	0.2725225594296885	0.27246486985110924	0.22178785604502346
clinical_flexible	0.2739821705486258	0.27246486985110924	0.22190893165688208
clinical_flexible	0.2772090527298294	0.27246486985110924	0.22465671484682126
clinical_flexible	0.2781494938588369	0.27246486985110924	0.22530007197336618
clinical_flexible	0.2817142350239995	0.27246486985110924	0.2259093189259261
clinical_flexible	0.2836732330391701	0.27246486985110924	0.2259966284620876
clinical_flexible	0.2855547755226333	0.27246486985110924	0.22613989998355594
clinical_flexible	0.28650270639915987	0.27246486985110924	0.23005105840293558
clinical_flexible	0.28938156832746886	0.27246486985110924	0.2304028729904782
clinical_flexible	0.2923188727750783	0.27246486985110924	0.23071696254719162
clinical_flexible	0.29329981270543176	0.27246486985110924	0.23090727821719903
clinical_flexible	0.2874585306128109	0.264849398931809	0.2311175699520741
clinical_flexible	0.283854081227344	0.26021214155741307	0.23123205640984312
clinical_flexible	0.28487335407802516	0.26021214155741307	0.2327961855549155
clinical_flexible	0.28560503889848093	0.26021214155741307	0.23318027594168006
clinical_flexible	0.2879457511094	0.26021214155741307	0.23330571241788237
clinical_flexible	0.28206179779023255	0.25280588012926714	0.2337017340461574
clinical_flexible	0.28496874856675775	0.25280588012926714	0.23451507237933691
clinical_flexible	0.28034539949681053	0.24710656705157993	0.23470753390775168
clinical_flexible	0.279540462694816	0.24612177838312485	0.23487074727194632
clinical_flexible	0.2823816592906129	0.24612177838312485	0.23567862531652667
clinical_flexible	0.285536635906338	0.24612177838312485	0.23694341930361532
clinical_flexible	0.28742734925871954	0.24612177838312485	0.23898216831888094
clinical_flexible	0.28933088262997547	0.24612177838312485	0.23973914953598438
clinical_flexible	0.28966250272694505	0.24612177838312485	0.2404518049922229
clinical_flexible	0.2906764264615231	0.24612177838312485	0.24133764222854684
clinical_flexible	0.2744617916041898	0.2271989035401601	0.24204659021910613
clinical_flexible	0.27742019930181894	0.2271989035401601	0.24305837310745232
clinical_flexible	0.2745146279144504	0.22391892470238275	0.24334194721764216
clinical_flexible	0.26989345895622313	0.2187560579498674	0.24360734774433077
clinical_flexible	0.26513720466227736	0.2135100791024242	0.2440155825311952
clinical_flexible	0.26560707457097005	0.2135100791024242	0.24427409752649787
clinical_flexible	0.26600178112289885	0.2135100791024242	0.24493567394860566
clinical_flexible	0.2701118876562369	0.2135100791024242	0.24655991251422524
clinical_flexible	0.2712069833964282	0.2135100791024242	0.24790300682259378
clinical_flexible	0.27160889489401124	0.2135100791024242	0.24973744700250697
clinical_flexible	0.27411323415626554	0.2135100791024242	0.24978291549442752
clinical_flexible	0.2759938576641155	0.2135100791024242	0.24982430278221113
clinical_flexible	0.2771641874116043	0.2135100791024242	0.2508549970630464
clinical_flexible	0.2687324028079523	0.20462779948180906	0.25317790569909376
clinical_flexible	0.270003997118712	0.20462779948180906	0.2536388118079172
clinical_flexible	0.2714693065318628	0.20462779948180906	0.254529729374344
clinical_flexible	0.27432723807389225	0.20462779948180906	0.25459268314402156
clinical_flexible	0.27831303615842157	0.20462779948180906	0.2559098778486647
clinical_flexible	0.28130839094926063	0.20462779948180906	0.2581610019636499
clinical_flexible	0.2833091950320593	0.20462779948180906	0.2583932906653713
clinical_flexible	0.28955835656943196	0.20462779948180906	0.2606436949233342
clinical_flexible	0.2827743073199048	0.1979434109661774	0.2616694102031976
clinical_flexible	0.27691734202402013	0.1922733750812204	0.2620455334258619
clinical_flexible	0.2751874286488928	0.190616202898479	0.2633152525554491
clinical_flexible	0.27565388816966085	0.190616202898479	0.2660035732085841
clinical_flexible	0.2776291341219457	0.190616202898479	0.26638901255468894
clinical_flexible	0.2791698399654194	0.190616202898479	0.2677770100624256
clinical_flexible	0.2809955532670044	0.190616202898479	0.2702276606650053
clinical_flexible	0.2833570130451342	0.190616202898479	0.27131632950178464
clinical_flexible	0.278983523723203	0.1865357466119128	0.2714108923652592
clinical_flexible	0.2803496229241806	0.1865357466119128	0.27275517450797715
clinical_flexible	0.2826605849923033	0.1865357466119128	0.2732577261324854
clinical_flexible	0.2852231611343601	0.1865357466119128	0.27598760725275917
clinical_flexible	0.28906403740386577	0.1865357466119128	0.27684434622945414
clinical_flexible	0.28747399959138853	0.18509570599646114	0.27913445126553105
clinical_flexible	0.2932254231241336	0.18509570599646114	0.28028556807848615
clinical_flexible	0.2969077598126849	0.18509570599646114	0.28199550611098967
clinical_flexible	0.3009046210909257	0.18509570599646114	0.2832566666929364
clinical_flexible	0.2941274495086284	0.1791897572488328	0.2840769495636757
clinical_flexible	0.2972370884986818	0.1791897572488328	0.28581415182228526
clinical_flexible	0.2996633868930503	0.1791897572488328	0.2862862140309503
clinical_flexible	0.29799095317721885	0.17776518098901867	0.28792975965624595
clinical_flexible	0.29970607779188835	0.17776518098901867	0.28855876215748644
clinical_flexible	0.3002429152648675	0.17776518098901867	0.28932937183606944
clinical_flexible	0.2939231364393895	0.17246581603185054	0.28935829692366316
clinical_flexible	0.28630582916247804	0.16620315970479174	0.29070519143468065
clinical_flexible	0.289121476258764	0.16620315970479174	0.292274672289659
clinical_flexible	0.2924565666055038	0.16620315970479174	0.2940408376935437
clinical_flexible	0.27593509920546183	0.15323587574804412	0.29558418055789226
clinical_flexible	0.2786602121244336	0.15323587574804412	0.30365009298339457
clinical_flexible	0.2674681094150181	0.14483410858193702	0.304443986280031
clinical_flexible	0.270678439936798	0.14483410858193702	0.3050343329205336
clinical_flexible	0.2512116298982446	0.1309232836056594	0.30716689649346546
clinical_flexible	0.25650339050997967	0.1309232836056594	0.3082910751208216
clinical_flexible	0.2609442891121717	0.1309232836056594	0.3083830895641462
clinical_flexible	0.26405362585476605	0.1309232836056594	0.3087671775954569
clinical_flexible	0.25224688182133365	0.12309445709819317	0.31019579508453504
clinical_flexible	0.25435192908546544	0.12309445709819317	0.31239629736079705
clinical_flexible	0.2579366425260514	0.12309445709819317	0.31393359948649047
clinical_flexible	0.25532453967619845	0.12142048318711961	0.3168667926314884
clinical_flexible	0.26121009387924987	0.12142048318711961	0.3170106331007146
clinical_flexible	0.2640804381064441	0.12142048318711961	0.3175875680203928
clinical_flexible	0.2709494903163427	0.12142048318711961	0.32270245618408855
clinical_flexible	0.27536253974397384	0.12142048318711961	0.32624803905569116
clinical_flexible	0.28606733447334187	0.12142048318711961	0.32649576878168207
clinical_flexible	0.2911701122215971	0.12142048318711961	0.328034767403684
clinical_flexible	0.29494894093428314	0.12142048318711961	0.3280682488989068
clinical_flexible	0.298939790658332	0.12142048318711961	0.32862429238494134
clinical_flexible	0.29996264387813387	0.12142048318711961	0.3323129813304213
clinical_flexible	0.30271706861178227	0.12142048318711961	0.33392672733725237
clinical_flexible	0.3077467865227519	0.12142048318711961	0.3343083744163233
clinical_flexible	0.3111652847585024	0.12142048318711961	0.3347320375643899
clinical_flexible	0.3189770656133141	0.12142048318711961	0.33505648464565324
clinical_flexible	0.3094064797484195	0.11614516665876845	0.33845669801102224
clinical_flexible	0.29512742653323326	0.10854084399482132	0.3389159863580939
clinical_flexible	0.30463458462594967	0.10854084399482132	0.34195704533627963
clinical_flexible	0.28380617777269274	0.0981789422546306	0.3427232195399355
clinical_flexible	0.2868697965936591	0.0981789422546306	0.3430558430562609
clinical_flexible	0.2962550008486963	0.0981789422546306	0.3439944300469302
clinical_flexible	0.29691595772115137	0.0981789422546306	0.3447353020552982
clinical_flexible	0.2979443709120418	0.0981789422546306	0.3457842639745551
clinical_flexible	0.28720835901228436	0.09321572197851662	0.34599916599596675
clinical_flexible	0.2884883618926082	0.09321572197851662	0.3509973426943653
clinical_flexible	0.2773368250230268	0.08822963707086677	0.3533960921930488
clinical_flexible	0.278192190077603	0.08822963707086677	0.3546958079722797
clinical_flexible	0.285036467939116	0.08822963707086677	0.3551679716840143
clinical_flexible	0.2759322748074531	0.08433760565188587	0.35609678894567515
clinical_flexible	0.26149005864295427	0.07836042666437469	0.357665971585782
clinical_flexible	0.2622189437786041	0.07836042666437469	0.3593912189137493
clinical_flexible	0.26667145734518477	0.07836042666437469	0.35964740203268736
clinical_flexible	0.2761345336505845	0.07836042666437469	0.35983569354690353
clinical_flexible	0.2772894722292773	0.07836042666437469	0.36024420511833
clinical_flexible	0.289815139634372	0.07836042666437469	0.3621687449352161
clinical_flexible	0.28817458164571375	0.07773727491703304	0.363026183759392
clinical_flexible	0.2936979205056015	0.07773727491703304	0.36351893029579485
clinical_flexible	0.30069166565445604	0.07773727491703304	0.366446985864647
clinical_flexible	0.30418621820828096	0.07773727491703304	0.36789893230938714
clinical_flexible	0.29164466078941176	0.07321257191328281	0.36925114567529016
clinical_flexible	0.2709334617219508	0.0660812554324189	0.3726137756985704
clinical_flexible	0.27664212863215654	0.0660812554324189	0.3748240467425756
clinical_flexible	0.27826893065106784	0.0660812554324189	0.37574380625188686
clinical_flexible	0.26389939594248923	0.06144551513753828	0.38189255371266984
clinical_flexible	0.2688729302645332	0.06144551513753828	0.3821107995898693
clinical_flexible	0.27635106701926554	0.06144551513753828	0.3834983451606828
clinical_flexible	0.2530468716602689	0.05450854530878199	0.3882400225808808
clinical_flexible	0.26071407556470233	0.05450854530878199	0.39011051776856315
clinical_flexible	0.26645729736290974	0.05450854530878199	0.39390247983249427
clinical_flexible	0.2456125213618664	0.04885605619518776	0.39778156745585286
clinical_flexible	0.24876591539132106	0.04885605619518776	0.4000390193625826
clinical_flexible	0.2530369888694221	0.04885605619518776	0.4018104672521738
clinical_flexible	0.2712546139283778	0.04885605619518776	0.40910637785558557
clinical_flexible	0.27484194758612956	0.04885605619518776	0.4124754624148633
clinical_flexible	0.2838684922731836	0.04885605619518776	0.41502815427196305
clinical_flexible	0.2857635519169141	0.04885605619518776	0.4192833424057
clinical_flexible	0.29373062608783956	0.04885605619518776	0.42079243374896863
clinical_flexible	0.28808820035130706	0.047537772635424885	0.4245050121588118
clinical_flexible	0.2933988986786415	0.047537772635424885	0.4285171935780211
clinical_flexible	0.29941986270541243	0.047537772635424885	0.42924970292531156
clinical_flexible	0.31101324476625025	0.047537772635424885	0.4303259555385125
clinical_flexible	0.2791215409082973	0.04077576558545087	0.43083749165339047
clinical_flexible	0.2889356989468109	0.04077576558545087	0.4365944869994516
clinical_flexible	0.2950396551373089	0.04077576558545087	0.43746584793396
clinical_flexible	0.3060298556389413	0.04077576558545087	0.4387547045228147
clinical_flexible	0.2904824930962352	0.03785610789508585	0.44927236504509516
clinical_flexible	0.29598556378049157	0.03785610789508585	0.4504636563832731
clinical_flexible	0.30429356855670336	0.03785610789508585	0.45781798402449275
clinical_flexible	0.31209733098809667	0.03785610789508585	0.4612173872559412
clinical_flexible	0.3234837560777164	0.03785610789508585	0.4613511526520677
clinical_flexible	0.330191036309574	0.03785610789508585	0.4672070959773224
clinical_flexible	0.340440722705219	0.03785610789508585	0.4680580835261796
clinical_flexible	0.36520363094541	0.03785610789508585	0.47080429631909515
clinical_flexible	0.35027177891403716	0.035473882660560535	0.47092405536351395
clinical_flexible	0.3190058199048592	0.030824107737496713	0.47489015460300593
clinical_flexible	0.33752000218043826	0.030824107737496713	0.47733414172752425
clinical_flexible	0.35733649203675616	0.030824107737496713	0.4889169548658878
clinical_flexible	0.38361022270656103	0.030824107737496713	0.4931079933007848
clinical_flexible	0.4172424432812736	0.030824107737496713	0.4981320675002195
clinical_flexible	0.36968253721134037	0.025249893156299715	0.5007986164495345
clinical_flexible	0.2291722917429354	0.01279955108970786	0.5015733976583698
clinical_flexible	0.12363820313168064	0.0060737819339788685	0.5034562572861694
clinical_flexible	0.1267149362948474	0.0060737819339788685	0.5067642735534283
clinical_flexible	0.14135125408191287	0.0060737819339788685	0.5110872240928054
clinical_flexible	0.15683154548090303	0.0060737819339788685	0.5142313623978672
clinical_flexible	0.10260767880551092	0.003733684675118074	0.5257621238065551
clinical_flexible	0.10461632297459557	0.003733684675118074	0.5268525745283957
clinical_flexible	0.02640306438300825	0.0008666076032482419	0.5338358780048045
clinical_flexible	0.032298704355481454	0.0008666076032482419	0.5413139702458099
clinical_flexible	0.042024473281103744	0.0008666076032482419	0.5450489978509294
clinical_flexible	0.04462771545210342	0.0008666076032482419	0.5855386406695872
clinical_flexible	0.05307570664166107	0.0008666076032482419	0.5869683075862883
clinical_flexible	0.0769999483539419	0.0008666076032482419	0.6165904249516254
clinical_flexible	0.0	0.0	0.6200600782417842
clinical_flexible	1.0	0.0
clinical_abi	0.03795639072544431	1.0	0.000698026834681443
clinical_abi	0.03798781413579316	1.0	0.001220385885292724
clinical_abi	0.03802175061549311	1.0	0.001423584495361696
clinical_abi	0.03803271031149087	1.0	0.0016990324961104611
clinical_abi	0.038044680806933726	1.0	0.0017576425683920303
clinical_abi	0.03806051547212009	1.0	0.0017867125847054607
clinical_abi	0.0381098783625402	1.0	0.0018410942685982937
clinical_abi	0.038116391947146576	1.0	0.0018763944469372274
clinical_abi	0.03816121859892251	1.0	0.001889703717430709
clinical_abi	0.03821092655951884	1.0	0.0019531989575132126
clinical_abi	0.0382529323718603	1.0	0.0020159716478080924
clinical_abi	0.03830001362178885	1.0	0.0020315166831695475
clinical_abi	0.03835145771992033	1.0	0.0020546843226575654
clinical_abi	0.03835970336515228	1.0	0.00205717502773979
clinical_abi	0.03840560735002526	1.0	0.002108057273496098
clinical_abi	0.03844928278268777	1.0	0.0021206901725923624
clinical_abi	0.038485713426125334	1.0	0.002138140396326881
clinical_abi	0.03853191967341991	1.0	0.0021393618162784023
clinical_abi	0.0385685071563311	1.0	0.0021395453579740207
clinical_abi	0.03860750945263349	1.0	0.0021454427697492205
clinical_abi	0.03866576544979476	1.0	0.0021488694187759543
clinical_abi	0.03867682942378123	1.0	0.002176047652403681
clinical_abi	0.03869788251692255	1.0	0.002207531867081477
clinical_abi	0.03874631816991637	1.0	0.002215287704900969
clinical_abi	0.038795625967788426	1.0	0.002240337608531474
clinical_abi	0.03882922159121662	1.0	0.002258894930402315
clinical_abi	0.03886698742402796	1.0	0.00227589890212991
clinical_abi	0.03890826251119126	1.0	0.0023086877104471944
clinical_abi	0.03894302284907945	1.0	0.002314389149182612
clinical_abi	0.03898677131939855	1.0	0.0023801801607626605
clinical_abi	0.03900172982698442	1.0	0.002383122090060072
clinical_abi	0.039012031191929225	1.0	0.0023963398986828087
clinical_abi	0.03902732748513251	1.0	0.002451452131784114
clinical_abi	0.039073059621926004	1.0	0.0024899215520273158
clinical_abi	0.03912363945473833	1.0	0.002505481409205294
clinical_abi	0.039167048583734376	1.0	0.002522774868558616
clinical_abi	0.0391771619508141	1.0	0.002539657762516819
clinical_abi	0.03921207605076569	1.0	0.0025575087211446097
clinical_abi	0.03925167535471495	1.0	0.0025610962147962105
clinical_abi	0.039260846894310954	1.0	0.002565901860986402
clinical_abi	0.03927659781230883	1.0	0.002573310185938619
clinical_abi	0.03933051544725144	1.0	0.0025822636312639144
clinical_abi	0.039338014304941354	1.0	0.002582372437111831
clinical_abi	0.039350592298111504	1.0	0.002623206996523243
clinical_abi	0.03936562396706142	1.0	0.0026373589890225074
clinical_abi	0.03941023160491717	1.0	0.002662328492171066
clinical_abi	0.039421913034174146	1.0	0.0026935452795645146
clinical_abi	0.0394698649119171	1.0	0.0027020295487480616
clinical_abi	0.039514709240924484	1.0	0.0027094340872175627
clinical_abi	0.03954431985101086	1.0	0.0027136182661858534
clinical_abi	0.03955213159981824	1.0	0.0027325602605817005
clinical_abi	0.03956368747118127	1.0	0.002734713891257483
clinical_abi	0.039586057768056813	1.0	0.002738331585073382
clinical_abi	0.03959459043733896	1.0	0.002739920108630884
clinical_abi	0.03964383776439315	1.0	0.0027564868885411606
clinical_abi	0.03968735242399153	1.0	0.0027786921470684188
clinical_abi	0.03969480688692457	1.0	0.0027915835536165678
clinical_abi	0.03973557208062373	1.0	0.0028196712706525474
clinical_abi	0.03974719188547953	1.0	0.0028303862525315775
clinical_abi	0.03975916901851921	1.0	0.002897775521571934
clinical_abi	0.039817813953045705	1.0	0.002911784514541216
clinical_abi	0.03984861094215303	1.0	0.00291370289077331
clinical_abi	0.03988957527679048	1.0	0.002922686978409132
clinical_abi	0.03990009345684857	1.0	0.0029798949364503633
clinical_abi	0.03995592889109663	1.0	0.002990604678591606
clinical_abi	0.04001430389079723	1.0	0.0029935387977703177
clinical_abi	0.04002836034530148	1.0	0.002998828946531257
clinical_abi	0.04007991631144412	1.0	0.003001930679410011
clinical_abi	0.04013090356498905	1.0	0.0030137232137009027
clinical_abi	0.04017547877648202	1.0	0.0030155907525394265
clinical_abi	0.04018570868041795	1.0	0.003046636084231699
clinical_abi	0.0401927748162575	1.0	0.0030521224928920575
clinical_abi	0.04023893602916197	1.0	0.0030710563681516185
clinical_abi	0.040295653513271454	1.0	0.0030718265795104927
clinical_abi	0.040343099592483486	1.0	0.0030737450059299637
clinical_abi	0.040356568873163336	1.0	0.003078644973248532
clinical_abi	0.040398584775266574	1.0	0.003094969086851316
clinical_abi	0.040410549117039465	1.0	0.003095365124917168
clinical_abi	0.04045826630962841	1.0	0.0031195927741755297
clinical_abi	0.040470675882951265	1.0	0.0031438850538076913
clinical_abi	0.040508839673893994	1.0	0.003149315244787607
clinical_abi	0.04051895398290595	1.0	0.0031608129626390863
clinical_abi	0.04053312264774558	1.0	0.0031712856987550298
clinical_abi	0.040545479327815485	1.0	0.0031833769406372303
clinical_abi	0.040592965505001515	1.0	0.00320647763416491
clinical_abi	0.040605092248574476	1.0	0.003224026378880646
clinical_abi	0.040651698829706616	1.0	0.003234869342365644
clinical_abi	0.04070645116691758	1.0	0.003240839666874193
clinical_abi	0.040769719028303376	1.0	0.0032422695635408224
clinical_abi	0.040782037657231	1.0	0.0032883782375404025
clinical_abi	0.04081084031876037	1.0	0.0032907859213729836
clinical_abi	0.04086316163021417	1.0	0.003303466684786223
clinical_abi	0.04090114692442818	1.0	0.0033135212807299673
clinical_abi	0.04096502191840709	1.0	0.0033221220199174503
clinical_abi	0.041024586512494604	1.0	0.0033388420637627436
clinical_abi	0.04103374230964134	1.0	0.0033444341618407954
clinical_abi	0.041083603655059565	1.0	0.003345266553689204
clinical_abi	0.0411314566626669	1.0	0.0033613315922163983
clinical_abi	0.041171420080074364	1.0	0.0033800011998871317
clinical_abi	0.04120751808534146	1.0	0.003380990846201893
clinical_abi	0.04121877198664506	1.0	0.003409023968200052
clinical_abi	0.04126944942657965	1.0	0.003419480782987202
clinical_abi	0.041282361688674676	1.0	0.003426943716904822
clinical_abi	0.04128957253210527	1.0	0.003435183145279609
clinical_abi	0.04133965010141547	1.0	0.003446207857893347
clinical_abi	0.04138401351239025	1.0	0.0034469062478253605
clinical_abi	0.04140258071978911	1.0	0.0034883986788116
clinical_abi	0.041446878333685266	1.0	0.0034920326371015386
clinical_abi	0.041499886284519234	1.0	0.0034937298279812006
clinical_abi	0.04155694884850374	1.0	0.0034994833764904454
clinical_abi	0.041567229463995825	1.0	0.0035021485080151513
clinical_abi	0.04158074907308029	1.0	0.0035063212790842953
clinical_abi	0.04162724477963602	1.0	0.0035110566959034545
clinical_abi	0.04163904863458654	1.0	0.0035463337910378047
clinical_abi	0.04168390721910053	1.0	0.0035489518229628076
clinical_abi	0.041728862561964765	1.0	0.0035677424458333854
clinical_abi	0.04178689617352276	1.0	0.0035822740536524075
clinical_abi	0.04180168185016591	1.0	0.003598437863367732
clinical_abi	0.041862970287541254	1.0	0.003600354192126768
clinical_abi	0.041915516418398316	1.0	0.003617275238107186
clinical_abi	0.04195977512979471	1.0	0.003634944740648043
clinical_abi	0.04200114261733795	1.0	0.003641206470216041
clinical_abi	0.042012744656820096	1.0	0.0036500471496993614
clinical_abi	0.04206353063990526	1.0	0.0036521080876316344
clinical_abi	0.042113111479435146	1.0	0.003663414874431621
clinical_abi	0.04213371931585435	1.0	0.0036821820101967805
clinical_abi	0.04218629143478751	1.0	0.0036883964551928383
clinical_abi	0.042246944815010734	1.0	0.0037002790196275677
clinical_abi	0.04226042367840059	1.0	0.0037092257549005657
clinical_abi	0.042319946278214615	1.0	0.0037192538745713473
clinical_abi	0.04233520731722278	1.0	0.0037202628695261987
clinical_abi	0.042392098174489294	1.0	0.0037224583917912363
clinical_abi	0.04240643647937845	1.0	0.003750502999281051
clinical_abi	0.04241598497370899	1.0	0.003751971739792003
clinical_abi	0.04245022739581387	1.0	0.0037574679656925515
clinical_abi	0.04246373428101025	1.0	0.0037612262942912458
clinical_abi	0.042507418394966606	1.0	0.003770918762553091
clinical_abi	0.042520431917668015	1.0	0.0037783267662430697
clinical_abi	0.042545612944195975	1.0	0.0037853233467862236
clinical_abi	0.0425556341475529	1.0	0.0037944369545524566
clinical_abi	0.042569985890744795	1.0	0.0037994577177886324
clinical_abi	0.04258097114433002	1.0	0.0038203112303149315
clinical_abi	0.04262236649903783	1.0	0.003832209987759369
clinical_abi	0.042636763295652455	1.0	0.0038344236247750746
clinical_abi	0.04269871987563317	1.0	0.003854272400184616
clinical_abi	0.04274066557002318	1.0	0.0038550733465253077
clinical_abi	0.042750253710234436	1.0	0.0038576825669799303
clinical_abi	0.042777353835213826	1.0	0.003873599998649858
clinical_abi	0.042823367947691884	1.0	0.003878198957336551
clinical_abi	0.04287247504017755	1.0	0.0038861493319225946
clinical_abi	0.04289268226684005	1.0	0.003893005145601741
clinical_abi	0.04296460003816826	1.0	0.003906500621158964
clinical_abi	0.04301792545093685	1.0	0.003923391754087716
clinical_abi	0.043033896033855115	1.0	0.003935126334546928
clinical_abi	0.0430434255943686	1.0	0.00394160438631603
clinical_abi	0.04310657719192437	1.0	0.003943373503176503
clinical_abi	0.04314943185638449	1.0	0.003944858073848373
clinical_abi	0.04316313439293928	1.0	0.003947764746633915
clinical_abi	0.04319962778885491	1.0	0.003967685121110959
clinical_abi	0.04325204179621618	1.0	0.003970463766265445
clinical_abi	0.043265906422061524	1.0	0.00397278826051698
clinical_abi	0.0433078030970656	1.0	0.0039895261431974
clinical_abi	0.04335478847529632	1.0	0.00399350354158881
clinical_abi	0.04341885095585035	1.0	0.004001165756256573
clinical_abi	0.04349083865661706	1.0	0.004012078083624596
clinical_abi	0.04350062579303088	1.0	0.004017078927789096
clinical_abi	0.04354086796581379	1.0	0.004026425495178297
clinical_abi	0.0435521994748444	1.0	0.004073003097314062
clinical_abi	0.04356022514585387	1.0	0.0040797958920639555
clinical_abi	0.043613866873221274	1.0	0.004096417185781323
clinical_abi	0.04367635152434124	1.0	0.004121718592165316
clinical_abi	0.04369088300306822	1.0	0.0041448236219614855
clinical_abi	0.043750854996546865	1.0	0.004153632938881037
clinical_abi	0.043804495896417446	1.0	0.004156837636512882
clinical_abi	0.043849582657575	1.0	0.00416548521703812
clinical_abi	0.043907779365172504	1.0	0.004167240446330562
clinical_abi	0.04391869006244328	1.0	0.004171531796145323
clinical_abi	0.043984541549994746	1.0	0.004172957630544871
clinical_abi	0.04403418508965596	1.0	0.004174714476234946
clinical_abi	0.044042168087049485	1.0	0.004199025961901596
clinical_abi	0.04406599877475039	1.0	0.0042086987257353384
clinical_abi	0.0440801619133785	1.0	0.004216394767823402
clinical_abi	0.044093819147733186	1.0	0.004218664029474168
clinical_abi	0.044142167171092435	1.0	0.004222022050367484
clinical_abi	0.04420711262233724	1.0	0.00424586860253561
clinical_abi	0.04427542859532563	1.0	0.004254294916820337
clinical_abi	0.04429377845426987	1.0	0.004256132741602538
clinical_abi	0.044348759757727375	1.0	0.004273680992999919
clinical_abi	0.044411409505970084	1.0	0.004285341561521832
clinical_abi	0.044472558787316506	1.0	0.004299240801358711
clinical_abi	0.04452949951741242	1.0	0.0042995760485665365
clinical_abi	0.044542540640022776	1.0	0.0043058797036449985
clinical_abi	0.04459796070003744	1.0	0.004315440925143987
clinical_abi	0.044612251599204324	1.0	0.004319998131882726
clinical_abi	0.04465874677669147	1.0	0.004331408087186777
clinical_abi	0.044673747362377565	1.0	0.0043380074096456165
clinical_abi	0.044724959752933016	1.0	0.0043391520862852825
clinical_abi	0.04479512716934011	1.0	0.004340867282181673
clinical_abi	0.044810281353552354	1.0	0.004346922452591843
clinical_abi	0.04486405395278716	1.0	0.004351982140552214
clinical_abi	0.04487756960890247	1.0	0.004357366670482074
clinical_abi	0.04493479680896669	1.0	0.004371667161284636
clinical_abi	0.04494831525624487	1.0	0.004385939680746557
clinical_abi	0.04496661082784342	1.0	0.004389366257820819
clinical_abi	0.04499341094592713	1.0	0.0043899488459736595
clinical_abi	0.04501171444655549	1.0	0.004400011315092559
clinical_abi	0.0450899884439168	1.0	0.004405638089561032
clinical_abi	0.04514259537837476	1.0	0.004405665690735704
clinical_abi	0.045197403243287894	1.0	0.00441697837597783
clinical_abi	0.04524458185364862	1.0	0.004428387576516304
clinical_abi	0.04525832779138123	1.0	0.004440518634962521
clinical_abi	0.04532993404046777	1.0	0.004454674395953899
clinical_abi	0.04537299472184148	1.0	0.004455760802892634
clinical_abi	0.04539140865770896	1.0	0.004461568801324059
clinical_abi	0.045463692085161364	1.0	0.004469775502809155
clinical_abi	0.045508717875100614	1.0	0.004470975345471047
clinical_abi	0.04555495293868534	1.0	0.004485727796422107
clinical_abi	0.04561896628295768	1.0	0.004496365034605049
clinical_abi	0.04563584156055784	1.0	0.0044982142238231765
clinical_abi	0.045645698372214306	1.0	0.00450325222955402
clinical_abi	0.04569807526354225	1.0	0.004506939761122656
clinical_abi	0.04572904294578268	1.0	0.004513087321438559
clinical_abi	0.045788296669899274	1.0	0.004515431306407884
clinical_abi	0.045800777737183704	1.0	0.0045195109801087095
clinical_abi	0.045853511335291024	1.0	0.004546234498192684
clinical_abi	0.04588469011277605	1.0	0.004547075554235104
clinical_abi	0.04594966603391385	1.0	0.00454959109460437
clinical_abi	0.046020043288271306	1.0	0.004551538955431911
clinical_abi	0.0460731016669608	1.0	0.004564687628839053
clinical_abi	0.046119409588926	1.0	0.004578573278402774
clinical_abi	0.046168939443816955	1.0	0.004579066707521833
clinical_abi	0.046180380205599204	1.0	0.004615630825788191
clinical_abi	0.046251466512026	1.0	0.004617899083126189
clinical_abi	0.04626939747411577	1.0	0.0046359152646074315
clinical_abi	0.04630119787106086	1.0	0.004647885533604521
clinical_abi	0.04633391508448067	1.0	0.004676079438164768
clinical_abi	0.04634657109863486	1.0	0.004681801367417654
clinical_abi	0.04638745695251024	1.0	0.004694963551220038
clinical_abi	0.04644297752368823	1.0	0.004695926396799974
clinical_abi	0.046498631157892066	1.0	0.004710903482565417
clinical_abi	0.04655936180845184	1.0	0.004714514028327582
clinical_abi	0.04662646085740415	1.0	0.004722359812121502
clinical_abi	0.04670356497539195	1.0	0.004732483595975047
clinical_abi	0.04671728796374043	1.0	0.0047366684202630426
clinical_abi	0.04676390743382087	1.0	0.004749519163770854
clinical_abi	0.046822725447994755	1.0	0.004759756365326514
clinical_abi	0.04683747137888089	1.0	0.004790877851597556
clinical_abi	0.04685918378584837	1.0	0.0048006068313658865
clinical_abi	0.04692695095427755	1.0	0.004814596711369848
clinical_abi	0.046949368819541815	1.0	0.004819098760656347
clinical_abi	0.04701114505092749	1.0	0.004834909866783351
clinical_abi	0.04706814244481159	1.0	0.004847424431887571
clinical_abi	0.04714492801508752	1.0	0.004848092325068862
clinical_abi	0.04716295135915607	1.0	0.004851243093837729
clinical_abi	0.04717897207530434	1.0	0.004872879886345013
clinical_abi	0.04719496524541436	1.0	0.00487315672746055
clinical_abi	0.047213026875236645	1.0	0.004874473679975568
clinical_abi	0.04727090794859876	1.0	0.00489340225896335
clinical_abi	0.047313441670147734	1.0	0.0049024123906920404
clinical_abi	0.04736963896040533	1.0	0.004905412559971365
clinical_abi	0.04738676365943794	1.0	0.004919854297913069
clinical_abi	0.04745298788924816	1.0	0.004926264863126271
clinical_abi	0.047498847530158164	1.0	0.004933928210469906
clinical_abi	0.04751551183905209	1.0	0.004935125393689776
clinical_abi	0.04757803626275311	1.0	0.004945730769719336
clinical_abi	0.04762207871087364	1.0	0.004953650052927841
clinical_abi	0.0476597553954951	1.0	0.004953911257885488
clinical_abi	0.047679111469164794	1.0	0.004974394098786802
clinical_abi	0.04770757592711697	1.0	0.004996031631165601
clinical_abi	0.047722761371051296	1.0	0.005000299834039294
clinical_abi	0.0477382758678498	1.0	0.0050150779849616935
clinical_abi	0.04775511452736724	1.0	0.005021136384309607
clinical_abi	0.04782851368892429	1.0	0.005028273714492175
clinical_abi	0.047882033267185965	1.0	0.005039818838361676
clinical_abi	0.04789942231277912	1.0	0.005042200843228794
clinical_abi	0.0479111478636334	1.0	0.005043061870341852
clinical_abi	0.04797720634999461	1.0	0.005046141784879983
clinical_abi	0.04803660006943702	1.0	0.005061975557469734
clinical_abi	0.04810985927804539	1.0	0.0050945905276122356
clinical_abi	0.04812138823122341	1.0	0.0051002462524642736
clinical_abi	0.04813894496965217	1.0	0.005101355454008541
clinical_abi	0.048150125352509	1.0	0.005102397536295354
clinical_abi	0.04816724976999983	1.0	0.005110810661921343
clinical_abi	0.04822965325808992	1.0	0.005118103212222015
clinical_abi	0.04828967404975825	1.0	0.005123925615317719
clinical_abi	0.04829951778883399	1.0	0.00512798298073997
clinical_abi	0.04836378940145977	1.0	0.005132957200688674
clinical_abi	0.04838213595079264	1.0	0.005133376081957332
clinical_abi	0.04842147874924177	1.0	0.005137421470625827
clinical_abi	0.048492909233345045	1.0	0.005139548140092049
clinical_abi	0.04850266109328649	1.0	0.005144877568669553
clinical_abi	0.04856747484651773	1.0	0.0051603937365809404
clinical_abi	0.04859825227887351	1.0	0.005182398605534606
clinical_abi	0.04860740052019762	1.0	0.005182807503289829
clinical_abi	0.04862612527512875	1.0	0.005182914995457678
clinical_abi	0.04864111218253358	1.0	0.005182958839887207
clinical_abi	0.048711699670003	1.0	0.00520354413307489
clinical_abi	0.04878625898663783	1.0	0.00520568972109599
clinical_abi	0.04878846234671515	1.0	0.005221884269512287
clinical_abi	0.048805998427941324	1.0	0.0052225865493756825
clinical_abi	0.048822126963770404	1.0	0.005231132568179338
clinical_abi	0.04884269898620779	1.0	0.005234439570934659
clinical_abi	0.04885838927651456	1.0	0.005240172716886408
clinical_abi	0.04887310349677181	1.0	0.005242681871804757
clinical_abi	0.0488907185981073	1.0	0.005248532781100086
clinical_abi	0.04893605633551142	1.0	0.005269726830988241
clinical_abi	0.04895633527327432	1.0	0.005302842938011195
clinical_abi	0.04897215530708791	1.0	0.0053033581969808945
clinical_abi	0.049046996749335624	1.0	0.005303510638504877
clinical_abi	0.04910721274062746	1.0	0.005310902172860101
clinical_abi	0.04912454017229046	1.0	0.005314375182709182
clinical_abi	0.04923074848440456	1.0	0.005318403544427822
clinical_abi	0.04924221957203296	1.0	0.00532335782537251
clinical_abi	0.049263147219604994	1.0	0.005332085832166747
clinical_abi	0.04931994774256191	1.0	0.005347807346465321
clinical_abi	0.04934656233289014	1.0	0.005353387213441229
clinical_abi	0.04940581636152216	1.0	0.005356257004343715
clinical_abi	0.04946960776743771	1.0	0.005357313856324288
clinical_abi	0.049504587512838955	1.0	0.005364900790872551
clinical_abi	0.04956429704562535	1.0	0.005367484592259152
clinical_abi	0.04962605895192007	1.0	0.00538281951988864
clinical_abi	0.04967382801423218	1.0	0.005398456142277116
clinical_abi	0.049743950659317616	1.0	0.005406703344785654
clinical_abi	0.049757804448334234	1.0	0.005410281744470633
clinical_abi	0.049775594125755156	1.0	0.005414469850953054
clinical_abi	0.04980131271700397	1.0	0.005428608060665657
clinical_abi	0.04986030725604748	1.0	0.005437177855715748
clinical_abi	0.049873402037733196	1.0	0.005444222782110308
clinical_abi	0.049885919082894886	1.0	0.005462064884834513
clinical_abi	0.049917853611743224	1.0	0.0054645548670930215
clinical_abi	0.04997588324150597	1.0	0.00547493143783395
clinical_abi	0.04999239441266823	1.0	0.00548134575845575
clinical_abi	0.050060374568542544	1.0	0.005506166725027563
clinical_abi	0.0500725124018527	1.0	0.00551309403580525
clinical_abi	0.050085178663736525	1.0	0.005527582335809249
clinical_abi	0.050107202963651364	1.0	0.005532427254789528
clinical_abi	0.05018164180087491	1.0	0.005538379074346614
clinical_abi	0.05026159521421251	1.0	0.005548556154108848
clinical_abi	0.05034012632029899	1.0	0.0055590032841311985
clinical_abi	0.04929808072102806	0.9782265097024732	0.00556908343798346
clinical_abi	0.049300680625658934	0.9782265097024732	0.00557383417743286
clinical_abi	0.04932087473415986	0.9782265097024732	0.005574707028984982
clinical_abi	0.04933585881712357	0.9782265097024732	0.005596609674134979
clinical_abi	0.04939433315040589	0.9782265097024732	0.005616898362933274
clinical_abi	0.04940539961364337	0.9782265097024732	0.005620714504942776
clinical_abi	0.04946827092386293	0.9782265097024732	0.005620896095422497
clinical_abi	0.04953368324580368	0.9782265097024732	0.00562193625121564
clinical_abi	0.049551233266669895	0.9782265097024732	0.005626770617496089
clinical_abi	0.04957005617501388	0.9782265097024732	0.005631210868195331
clinical_abi	0.04932180525614752	0.9730733055427542	0.0056439969392805015
clinical_abi	0.04937762204311619	0.9730733055427542	0.00564705844622463
clinical_abi	0.04944785207527469	0.9730733055427542	0.005655544970117417
clinical_abi	0.04952392119222059	0.9730733055427542	0.005662989936475305
clinical_abi	0.04958315484413903	0.9730733055427542	0.005674033151021986
clinical_abi	0.049635788359718366	0.9730733055427542	0.0056746200683178314
clinical_abi	0.04965086138878215	0.9730733055427542	0.0056825614757359585
clinical_abi	0.04972928925057438	0.9730733055427542	0.0056894947835589745
clinical_abi	0.04980357406923143	0.9730733055427542	0.00569189488912345
clinical_abi	0.04986744328094485	0.9730733055427542	0.005698390167499013
clinical_abi	0.0499329711873637	0.9730733055427542	0.0057111473355140226
clinical_abi	0.04998667368121511	0.9730733055427542	0.005718859992905145
clinical_abi	0.050047020140104495	0.9730733055427542	0.005720729922830517
clinical_abi	0.050080462724991955	0.9730733055427542	0.005723779227517925
clinical_abi	0.050106370764232994	0.9730733055427542	0.0057274751520109265
clinical_abi	0.05012022533340773	0.9730733055427542	0.005732092127806095
clinical_abi	0.05017649778724449	0.9730733055427542	0.0057396759354803335
clinical_abi	0.05018645638237652	0.9730733055427542	0.005751553442363719
clinical_abi	0.05026102575239046	0.9730733055427542	0.005760751751050964
clinical_abi	0.050316758443530944	0.9730733055427542	0.005762319706990178
clinical_abi	0.05033592691057503	0.9730733055427542	0.005763803023881165
clinical_abi	0.050401635937348865	0.9730733055427542	0.005764570079600547
clinical_abi	0.050473866582866296	0.9730733055427542	0.005767262421894649
clinical_abi	0.050491048755444495	0.9730733055427542	0.005773102544846475
clinical_abi	0.05056448411694274	0.9730733055427542	0.005777018614566921
clinical_abi	0.05062912064104962	0.9730733055427542	0.0057772710975451625
clinical_abi	0.050693839688821164	0.9730733055427542	0.005789969693421618
clinical_abi	0.05071310042981977	0.9730733055427542	0.005793266178022945
clinical_abi	0.05077380575834833	0.9730733055427542	0.005798295185945504
clinical_abi	0.05079447643860148	0.9730733055427542	0.005800344021525516
clinical_abi	0.050861388904532255	0.9730733055427542	0.0058033404741850494
clinical_abi	0.05088109292371901	0.9730733055427542	0.0058124688874352385
clinical_abi	0.05095470532984155	0.9730733055427542	0.00582185648524271
clinical_abi	0.051010629272623134	0.9730733055427542	0.005830561995394134
clinical_abi	0.05104147571157173	0.9730733055427542	0.005834580503132574
clinical_abi	0.05104403749486172	0.9730733055427542	0.005892734785849664
clinical_abi	0.051067546658511515	0.9730733055427542	0.005893156811902775
clinical_abi	0.05108602073734949	0.9730733055427542	0.005895855168314794
clinical_abi	0.05117543792822343	0.9730733055427542	0.005910125754571939
clinical_abi	0.051191525654056956	0.9730733055427542	0.005922232125852047
clinical_abi	0.05126914817928877	0.9730733055427542	0.005927298332776876
clinical_abi	0.05128307211231153	0.9730733055427542	0.005967811355302047
clinical_abi	0.05131350665947622	0.9730733055427542	0.005976869512860853
clinical_abi	0.05140319520324895	0.9730733055427542	0.005990067046615111
clinical_abi	0.05147823660245576	0.9730733055427542	0.006000781739602747
clinical_abi	0.05150417653258654	0.9730733055427542	0.006004207859491942
clinical_abi	0.051571378918162325	0.9730733055427542	0.006018222542122161
clinical_abi	0.05158935584576926	0.9730733055427542	0.0060191536932887365
clinical_abi	0.05166602318736546	0.9730733055427542	0.006027511813664835
clinical_abi	0.05173068563914439	0.9730733055427542	0.006037944256652134
clinical_abi	0.051816941784722875	0.9730733055427542	0.006048904760735141
clinical_abi	0.051830070559742814	0.9730733055427542	0.006048928624008224
clinical_abi	0.051771218058938445	0.9719080651067636	0.006052097864708277
clinical_abi	0.05181870369930521	0.9719080651067636	0.006054392934989131
clinical_abi	0.051830161138640064	0.9719080651067636	0.006056238176960541
clinical_abi	0.05189965778074524	0.9719080651067636	0.006079743293332952
clinical_abi	0.051912724262341045	0.9719080651067636	0.006090334564926084
clinical_abi	0.05197225369648274	0.9719080651067636	0.006100427733901234
clinical_abi	0.05199311643341711	0.9719080651067636	0.006101856321818664
clinical_abi	0.05201421318472257	0.9719080651067636	0.006109529571324163
clinical_abi	0.0520818138284183	0.9719080651067636	0.006112760007576913
clinical_abi	0.05209681357388518	0.9719080651067636	0.0061175348466661695
clinical_abi	0.05216430371638755	0.9719080651067636	0.006122850645445416
clinical_abi	0.052182050033126044	0.9719080651067636	0.006145488210476503
clinical_abi	0.052263947604717066	0.9719080651067636	0.006146866761514253
clinical_abi	0.05233068621139282	0.9719080651067636	0.006149405725377609
clinical_abi	0.052344000112891705	0.9719080651067636	0.006176076310948764
clinical_abi	0.052422056633887486	0.9719080651067636	0.006199100031860931
clinical_abi	0.05245938250150285	0.9719080651067636	0.006207242925502344
clinical_abi	0.05247187599888542	0.9719080651067636	0.006215690972133404
clinical_abi	0.0525403420463039	0.9719080651067636	0.006221012032224653
clinical_abi	0.052602464692997467	0.9719080651067636	0.006234556106110356
clinical_abi	0.05265031933585426	0.9719080651067636	0.006240414154611814
clinical_abi	0.052724906360137214	0.9719080651067636	0.006247611071994417
clinical_abi	0.05279872182276541	0.9719080651067636	0.006251171406630402
clinical_abi	0.05281256061322239	0.9719080651067636	0.0062580099736955315
clinical_abi	0.052833181589130945	0.9719080651067636	0.006262827614560784
clinical_abi	0.05291293433194952	0.9719080651067636	0.006263759846745821
clinical_abi	0.052973314201588864	0.9719080651067636	0.0062886767283067985
clinical_abi	0.053043543992947216	0.9719080651067636	0.006296514933871039
clinical_abi	0.05310941995151403	0.9719080651067636	0.006296646841056884
clinical_abi	0.05314789064708189	0.9719080651067636	0.0063054148422412104
clinical_abi	0.053159077167973606	0.9719080651067636	0.006316299838250068
clinical_abi	0.05324171800253469	0.9719080651067636	0.006337482874634354
clinical_abi	0.05325480504365986	0.9719080651067636	0.006347276868673822
clinical_abi	0.053318383887967016	0.9719080651067636	0.006353554621217647
clinical_abi	0.05338569828678297	0.9719080651067636	0.006359613636608719
clinical_abi	0.05340072783876239	0.9719080651067636	0.006363976252146762
clinical_abi	0.05348976272368154	0.9719080651067636	0.006376162936426016
clinical_abi	0.053560322156951	0.9719080651067636	0.00638337082856122
clinical_abi	0.053572474696322786	0.9719080651067636	0.006398134523871801
clinical_abi	0.05363684830050974	0.9719080651067636	0.006407705212982021
clinical_abi	0.05366035676237783	0.9719080651067636	0.006418753148302828
clinical_abi	0.05367470321164403	0.9719080651067636	0.006482664089965892
clinical_abi	0.053687216699596994	0.9719080651067636	0.006487908760252078
clinical_abi	0.05376933383152992	0.9719080651067636	0.0065126753235652925
clinical_abi	0.053857542355594194	0.9719080651067636	0.006541294352166599
clinical_abi	0.053894484832072494	0.9719080651067636	0.006553313299879642
clinical_abi	0.05397488440389883	0.9719080651067636	0.006559033365371417
clinical_abi	0.05399475926484173	0.9719080651067636	0.006560600502920065
clinical_abi	0.05400893679320597	0.9719080651067636	0.006574529288700292
clinical_abi	0.05402868072711907	0.9719080651067636	0.006603878383665959
clinical_abi	0.05413281107884489	0.9719080651067636	0.006610540258495708
clinical_abi	0.05422213470417894	0.9719080651067636	0.006616533184014102
clinical_abi	0.05432002934976466	0.9719080651067636	0.006620365812545023
clinical_abi	0.05433365698234221	0.9719080651067636	0.006622999609928401
clinical_abi	0.05435379698823249	0.9719080651067636	0.006625630431994796
clinical_abi	0.054378136121369165	0.9719080651067636	0.006631984750209014
clinical_abi	0.05441340673641979	0.9719080651067636	0.006636414896171989
clinical_abi	0.05449029282420269	0.9719080651067636	0.006637137997449209
clinical_abi	0.0545543284319335	0.9719080651067636	0.006639831596965508
clinical_abi	0.054574892366137884	0.9719080651067636	0.006659481453666975
clinical_abi	0.05459505233570512	0.9719080651067636	0.006669078179099508
clinical_abi	0.05466402955069334	0.9719080651067636	0.006669242443716984
clinical_abi	0.05469789059478917	0.9719080651067636	0.006672749631386132
clinical_abi	0.0547490392732389	0.9719080651067636	0.006688973434457316
clinical_abi	0.05478817647688425	0.9719080651067636	0.006697484794218004
clinical_abi	0.05486567046731088	0.9719080651067636	0.006704485023074964
clinical_abi	0.05489337628480424	0.9719080651067636	0.00670674426481927
clinical_abi	0.05490897874096444	0.9719080651067636	0.006724497695132952
clinical_abi	0.054925319231432436	0.9719080651067636	0.006740553146187687
clinical_abi	0.054994631315173154	0.9719080651067636	0.0067409540034173016
clinical_abi	0.05509338192251992	0.9719080651067636	0.006770841710605086
clinical_abi	0.05520166085590155	0.9719080651067636	0.006772555411571649
clinical_abi	0.0552224496156791	0.9719080651067636	0.006773052253359976
clinical_abi	0.055329448882165295	0.9719080651067636	0.006775720737138305
clinical_abi	0.0554517303438747	0.9719080651067636	0.006801387988930003
clinical_abi	0.055475103861810836	0.9719080651067636	0.006863165040565915
clinical_abi	0.05549922692794399	0.9719080651067636	0.006876856412284305
clinical_abi	0.055524927877715055	0.9719080651067636	0.006889595787690831
clinical_abi	0.05557334672549067	0.9719080651067636	0.006916339413262239
clinical_abi	0.05566133978828017	0.9719080651067636	0.006922313405366438
clinical_abi	0.055678066166954046	0.9719080651067636	0.006946543664061364
clinical_abi	0.055738575069114706	0.9719080651067636	0.007005746541716239
clinical_abi	0.05576815161688708	0.9719080651067636	0.007007390208549268
clinical_abi	0.0557952513889261	0.9719080651067636	0.007008451821411247
clinical_abi	0.055891671674619565	0.9719080651067636	0.007010618416648311
clinical_abi	0.055915121993326454	0.9719080651067636	0.007056693933378481
clinical_abi	0.05598349329238978	0.9719080651067636	0.007060244927132313
clinical_abi	0.056046677126644996	0.9719080651067636	0.007075900848341947
clinical_abi	0.05607196959652268	0.9719080651067636	0.007077001569540544
clinical_abi	0.056177544345818335	0.9719080651067636	0.007085073051587802
clinical_abi	0.056203269487994145	0.9719080651067636	0.00709320833186822
clinical_abi	0.056220952059086934	0.9719080651067636	0.007112219653960278
clinical_abi	0.056270592951798974	0.9719080651067636	0.007118364817768626
clinical_abi	0.05630758485787013	0.9719080651067636	0.007122235491353536
clinical_abi	0.05632314282863022	0.9719080651067636	0.007123888062806231
clinical_abi	0.05634764567505733	0.9719080651067636	0.0071240887042944845
clinical_abi	0.05492341811861186	0.945914742703746	0.00714078529557711
clinical_abi	0.054946624694453494	0.945914742703746	0.007156752225102956
clinical_abi	0.05502706174555965	0.945914742703746	0.007158772159461961
clinical_abi	0.05510832919593531	0.945914742703746	0.0071865323833197915
clinical_abi	0.05512387636800392	0.945914742703746	0.007202341290952197
clinical_abi	0.05515598249216938	0.945914742703746	0.0072262069949263685
clinical_abi	0.05517850900437387	0.945914742703746	0.007245135238902255
clinical_abi	0.05520223161163337	0.945914742703746	0.007249330354627849
clinical_abi	0.05522934089885467	0.945914742703746	0.007268656235909452
clinical_abi	0.055249781200074184	0.945914742703746	0.007283993518013219
clinical_abi	0.0553309311958135	0.945914742703746	0.0073012666473884985
clinical_abi	0.055420389005310135	0.945914742703746	0.007312684688240972
clinical_abi	0.055453772214942465	0.945914742703746	0.007326402288143
clinical_abi	0.05554383029786046	0.945914742703746	0.007333808326059291
clinical_abi	0.0556354726778937	0.945914742703746	0.007336204558314938
clinical_abi	0.055665358604603345	0.945914742703746	0.0073712238209360055
clinical_abi	0.05572170776786601	0.945914742703746	0.007374187548314026
clinical_abi	0.05574529467793534	0.945914742703746	0.007375725463874531
clinical_abi	0.05576808215002237	0.945914742703746	0.007384337468183667
clinical_abi	0.05584536546458491	0.945914742703746	0.007398262266757182
clinical_abi	0.05586189189314606	0.945914742703746	0.007399630167501794
clinical_abi	0.05594109331264537	0.945914742703746	0.007433164623968921
clinical_abi	0.05607442434871269	0.945914742703746	0.007444222582534521
clinical_abi	0.056145824021166545	0.945914742703746	0.007498785033615982
clinical_abi	0.05619508409439176	0.945914742703746	0.007502928458163621
clinical_abi	0.05621846755029894	0.945914742703746	0.007508936932170641
clinical_abi	0.05627440015970499	0.945914742703746	0.007523364239381291
clinical_abi	0.05630864048830841	0.945914742703746	0.0075512139008902125
clinical_abi	0.056388990099987525	0.945914742703746	0.0075666725879115545
clinical_abi	0.05645299071920546	0.945914742703746	0.007608527346362582
clinical_abi	0.0565374970358978	0.945914742703746	0.007609777410532975
clinical_abi	0.056609699888073246	0.945914742703746	0.007620356957294715
clinical_abi	0.05668707858664752	0.945914742703746	0.007626402458448701
clinical_abi	0.05676875598451584	0.945914742703746	0.007664277798109282
clinical_abi	0.056818817794821376	0.945914742703746	0.007670870364264074
clinical_abi	0.05689036246166066	0.945914742703746	0.007673016747326357
clinical_abi	0.05697032427483036	0.945914742703746	0.007680277599455988
clinical_abi	0.05700084962518409	0.945914742703746	0.007685650279419662
clinical_abi	0.057080086294917495	0.945914742703746	0.007691580567197283
clinical_abi	0.05711057480672372	0.945914742703746	0.007703272517598784
clinical_abi	0.05719012936953727	0.945914742703746	0.0077066601565547056
clinical_abi	0.05726362434737321	0.945914742703746	0.0077109386657898266
clinical_abi	0.05738530679039568	0.945914742703746	0.0077150960381379245
clinical_abi	0.05740308131646726	0.945914742703746	0.007715985792980879
clinical_abi	0.05744198723757205	0.945914742703746	0.007717102971731389
clinical_abi	0.05747705360534089	0.945914742703746	0.007727143875989452
clinical_abi	0.05750895134281322	0.945914742703746	0.00772740973904451
clinical_abi	0.05753516175172704	0.945914742703746	0.007734451008351986
clinical_abi	0.057634716911847024	0.945914742703746	0.007756410946447012
clinical_abi	0.05767037648680872	0.945914742703746	0.00776847092548869
clinical_abi	0.0577007253693058	0.945914742703746	0.007782255937801152
clinical_abi	0.05773202665248641	0.945914742703746	0.007825394672491381
clinical_abi	0.05775468693315318	0.945914742703746	0.007836457347723525
clinical_abi	0.056355097275304356	0.9216230998923308	0.007850155313066983
clinical_abi	0.056393593630931764	0.9216230998923308	0.007866446395675441
clinical_abi	0.05648018571837084	0.9216230998923308	0.007867991660343542
clinical_abi	0.05651078766874524	0.9216230998923308	0.007924083693195872
clinical_abi	0.05651656721061496	0.9216230998923308	0.007950789608563356
clinical_abi	0.05654216861018674	0.9216230998923308	0.007955728644501081
clinical_abi	0.0565785355998639	0.9216230998923308	0.007972891437185539
clinical_abi	0.05669718785906221	0.9216230998923308	0.007979073242292129
clinical_abi	0.056737519724717994	0.9216230998923308	0.007981134989463795
clinical_abi	0.056779846229783416	0.9216230998923308	0.00798778341494753
clinical_abi	0.05682394726025924	0.9216230998923308	0.007988859501172556
clinical_abi	0.05690058998985448	0.9216230998923308	0.007991552148447816
clinical_abi	0.05695081222895676	0.9216230998923308	0.007999156648100155
clinical_abi	0.05701781797746743	0.9216230998923308	0.008019072133317826
clinical_abi	0.057046722472093574	0.9216230998923308	0.008035151703860962
clinical_abi	0.057137459462966285	0.9216230998923308	0.008058570331534962
clinical_abi	0.057161321854456465	0.9216230998923308	0.008058782513224458
clinical_abi	0.057169372103694834	0.9216230998923308	0.008072045771448454
clinical_abi	0.05726872673588432	0.9216230998923308	0.00807855138353277
clinical_abi	0.05736850329412264	0.9216230998923308	0.00807920861477469
clinical_abi	0.05740990468945	0.9216230998923308	0.00810913795608307
clinical_abi	0.057477995732836885	0.9216230998923308	0.008114936061645366
clinical_abi	0.05755970169946542	0.9216230998923308	0.008140221327499187
clinical_abi	0.05760302636885963	0.9216230998923308	0.008157429091217824
clinical_abi	0.05762714510646662	0.9216230998923308	0.008161145503516227
clinical_abi	0.0576957527489412	0.9216230998923308	0.008188411735033345
clinical_abi	0.05773888601660079	0.9216230998923308	0.008201127111526122
clinical_abi	0.05777159666137334	0.9216230998923308	0.008207977195438984
clinical_abi	0.05779060919125519	0.9216230998923308	0.008218853959127153
clinical_abi	0.057874107435591904	0.9216230998923308	0.008241167597593612
clinical_abi	0.057969118301583585	0.9216230998923308	0.008245916892368806
clinical_abi	0.05801611600730582	0.9216230998923308	0.008248835217730708
clinical_abi	0.05803163009419985	0.9216230998923308	0.008255940663642053
clinical_abi	0.05806544122559748	0.9216230998923308	0.008270892039326705
clinical_abi	0.05808994883168136	0.9216230998923308	0.008278109752395091
clinical_abi	0.058200832687329805	0.9216230998923308	0.008296775026232195
clinical_abi	0.05825352963617442	0.9216230998923308	0.008298618969297084
clinical_abi	0.05827705285418099	0.9216230998923308	0.008299542162039854
clinical_abi	0.05829669761509121	0.9216230998923308	0.008319501258435764
clinical_abi	0.05834639028946004	0.9216230998923308	0.008319588488006213
clinical_abi	0.05835123111279974	0.9216230998923308	0.008320740058038865
clinical_abi	0.05844640320574798	0.9216230998923308	0.008325584407630792
clinical_abi	0.058492287428411366	0.9216230998923308	0.008342766682316816
clinical_abi	0.05852279575587932	0.9216230998923308	0.008346960852516364
clinical_abi	0.05856898103956899	0.9216230998923308	0.008347064339941137
clinical_abi	0.058594375425180284	0.9216230998923308	0.008359760427234436
clinical_abi	0.05861888348906325	0.9216230998923308	0.00836917923449814
clinical_abi	0.05870653017319828	0.9216230998923308	0.008371408093835173
clinical_abi	0.05876199891346119	0.9216230998923308	0.008391445841996878
clinical_abi	0.058858551140249966	0.9216230998923308	0.008408420576409082
clinical_abi	0.05888267440515785	0.9216230998923308	0.008410243143670879
clinical_abi	0.058934934875506516	0.9216230998923308	0.008424209434396184
clinical_abi	0.059015045838396486	0.9216230998923308	0.0084273203080434
clinical_abi	0.05910988226151414	0.9216230998923308	0.008429977254899372
clinical_abi	0.059164239001758545	0.9216230998923308	0.008473847297611244
clinical_abi	0.05919504183645105	0.9216230998923308	0.008479468312146925
clinical_abi	0.05925371952734331	0.9216230998923308	0.008487268739746513
clinical_abi	0.059359032478801935	0.9216230998923308	0.00849895854663662
clinical_abi	0.059386927190427576	0.9216230998923308	0.008508597673337549
clinical_abi	0.059480684671631215	0.9216230998923308	0.008511254071553035
clinical_abi	0.05961389590435886	0.9216230998923308	0.008512806994214429
clinical_abi	0.05963925995305698	0.9216230998923308	0.00851373247373415
clinical_abi	0.05970565327290943	0.9216230998923308	0.008535267351294212
clinical_abi	0.05982643547971289	0.9216230998923308	0.008552124857711934
clinical_abi	0.05984598020669741	0.9216230998923308	0.008558059928836362
clinical_abi	0.059949220875503265	0.9216230998923308	0.008587082965793332
clinical_abi	0.05997889083869795	0.9216230998923308	0.008588616603922905
clinical_abi	0.06000510539863	0.9216230998923308	0.008606869173814598
clinical_abi	0.06003292106870925	0.9216230998923308	0.00860857993155385
clinical_abi	0.060144099242377805	0.9216230998923308	0.008611136249984504
clinical_abi	0.06017352326991889	0.9216230998923308	0.00862050780358623
clinical_abi	0.06019930940581108	0.9216230998923308	0.00862464609469163
clinical_abi	0.060312636727820605	0.9216230998923308	0.008633427597531924
clinical_abi	0.06033914389990966	0.9216230998923308	0.00864893344675565
clinical_abi	0.060398862788630825	0.9216230998923308	0.008661358463725281
clinical_abi	0.06048386427316662	0.9216230998923308	0.008666618035733178
clinical_abi	0.060568244543379265	0.9216230998923308	0.008670614665963486
clinical_abi	0.06065255861522949	0.9216230998923308	0.008686407416578428
clinical_abi	0.06067351176446206	0.9216230998923308	0.008693852599628066
clinical_abi	0.060699357176925366	0.9216230998923308	0.008735132693845456
clinical_abi	0.06072770698614539	0.9216230998923308	0.008759990433512579
clinical_abi	0.06077067691655343	0.9216230998923308	0.008761846872991546
clinical_abi	0.06086291807440083	0.9216230998923308	0.008776917492176194
clinical_abi	0.06097876010513133	0.9216230998923308	0.008788121004992886
clinical_abi	0.06110095828517208	0.9216230998923308	0.008810148692599093
clinical_abi	0.061243160715873955	0.9216230998923308	0.00883622157648078
clinical_abi	0.06134552042752109	0.9216230998923308	0.008875852512063333
clinical_abi	0.06142554065668496	0.9216230998923308	0.008888382189189688
clinical_abi	0.06156519835936917	0.9216230998923308	0.00889808859275707
clinical_abi	0.061598552661746214	0.9216230998923308	0.008901142076230318
clinical_abi	0.06162768785324473	0.9216230998923308	0.008940431285932287
clinical_abi	0.06163731538292375	0.9216230998923308	0.008958191383450928
clinical_abi	0.061653244366426996	0.9216230998923308	0.008973116024562454
clinical_abi	0.06168333754121694	0.9216230998923308	0.008975878086066112
clinical_abi	0.061749853848741335	0.9216230998923308	0.00898056382691461
clinical_abi	0.06185781792204449	0.9216230998923308	0.00899295383826684
clinical_abi	0.061901405184660245	0.9216230998923308	0.009017504024647361
clinical_abi	0.061956299894954256	0.9216230998923308	0.009037419979336209
clinical_abi	0.062093223628277454	0.9216230998923308	0.009049226406145893
clinical_abi	0.06215376782786175	0.9216230998923308	0.009051536967918931
clinical_abi	0.06225187929944871	0.9216230998923308	0.009058146489964948
clinical_abi	0.06228486537728783	0.9216230998923308	0.00906597111524346
clinical_abi	0.06230992709335062	0.9216230998923308	0.009071334913081236
clinical_abi	0.0623606472217053	0.9216230998923308	0.009090657006248549
clinical_abi	0.06240601595011763	0.9216230998923308	0.009101557392729831
clinical_abi	0.06252616637046579	0.9216230998923308	0.009110386989302813
clinical_abi	0.06257851282893216	0.9216230998923308	0.009129645882818595
clinical_abi	0.06261582484509279	0.9216230998923308	0.00915798099151414
clinical_abi	0.06267659941832587	0.9216230998923308	0.009164480530560645
clinical_abi	0.06270730396429744	0.9216230998923308	0.009165105800298562
clinical_abi	0.06273594812977451	0.9216230998923308	0.009222171871741786
clinical_abi	0.06277496539409073	0.9216230998923308	0.00924177532505105
clinical_abi	0.06280694067493166	0.9216230998923308	0.009253755027740312
clinical_abi	0.06281370571886956	0.9216230998923308	0.009271462601083486
clinical_abi	0.06283291645804517	0.9216230998923308	0.009315674186718947
clinical_abi	0.06286358113476691	0.9216230998923308	0.009324457905079356
clinical_abi	0.06289721883087802	0.9216230998923308	0.009333690596686275
clinical_abi	0.06293025832088664	0.9216230998923308	0.009353687792526533
clinical_abi	0.0629952089898114	0.9216230998923308	0.009394874662370276
clinical_abi	0.06309644241469606	0.9216230998923308	0.009403723138164176
clinical_abi	0.0632174880902304	0.9216230998923308	0.009410673404379401
clinical_abi	0.06324624250728565	0.9216230998923308	0.009423530339569393
clinical_abi	0.06339863432705495	0.9216230998923308	0.009431767649376543
clinical_abi	0.06341405789008378	0.9216230998923308	0.00943325151044905
clinical_abi	0.06343890434347939	0.9216230998923308	0.0094364847883216
clinical_abi	0.06358456994208672	0.9216230998923308	0.009444603626490215
clinical_abi	0.06369493032532438	0.9216230998923308	0.009472310241008468
clinical_abi	0.06371706868958003	0.9216230998923308	0.009515481507021547
clinical_abi	0.0637513292416713	0.9216230998923308	0.009517337345347057
clinical_abi	0.0637764407448416	0.9216230998923308	0.009542568466516518
clinical_abi	0.0638245138645299	0.9216230998923308	0.009546700229196006
clinical_abi	0.06394113972138321	0.9216230998923308	0.009554264720477842
clinical_abi	0.06398883815674833	0.9216230998923308	0.00960191203611187
clinical_abi	0.06401539741204487	0.9216230998923308	0.00968434292836517
clinical_abi	0.06402095992545662	0.9216230998923308	0.009695651425138119
clinical_abi	0.06416626716075995	0.9216230998923308	0.009695697912294495
clinical_abi	0.06428160543374312	0.9216230998923308	0.009705152453465048
clinical_abi	0.06433935370396611	0.9216230998923308	0.009706510919964852
clinical_abi	0.06385664336943701	0.9142369027561194	0.009741853593992163
clinical_abi	0.06398979577178332	0.9142369027561194	0.00975461744216433
clinical_abi	0.06401183130908605	0.9142369027561194	0.00975551056090468
clinical_abi	0.06410580303761172	0.9142369027561194	0.00975807625426091
clinical_abi	0.06422441242082154	0.9142369027561194	0.009773129398417074
clinical_abi	0.06434089521967708	0.9142369027561194	0.009799701727923778
clinical_abi	0.06434581053054055	0.9142369027561194	0.009812513679974927
clinical_abi	0.06434964810904212	0.9142369027561194	0.009814587458940167
clinical_abi	0.06437672488065363	0.9142369027561194	0.009816213205406763
clinical_abi	0.06451898174436355	0.9142369027561194	0.00984068443395099
clinical_abi	0.06454886721164736	0.9142369027561194	0.009861113471926189
clinical_abi	0.06457696264150539	0.9142369027561194	0.009869599154333992
clinical_abi	0.06467359112099688	0.9142369027561194	0.009885144260267539
clinical_abi	0.06479708900818641	0.9142369027561194	0.00989116656999371
clinical_abi	0.0648539472593067	0.9142369027561194	0.009891201898739908
clinical_abi	0.06495175614497857	0.9142369027561194	0.009901447352611274
clinical_abi	0.06503216475575295	0.9142369027561194	0.009906146400977771
clinical_abi	0.06516179999022365	0.9142369027561194	0.009908672135606285
clinical_abi	0.06526883585160966	0.9142369027561194	0.009924882195255011
clinical_abi	0.06535712904053184	0.9142369027561194	0.009926434675990468
clinical_abi	0.06542846130447083	0.9142369027561194	0.009930947330901612
clinical_abi	0.0654864334846146	0.9142369027561194	0.009936134177950298
clinical_abi	0.06564153404078793	0.9142369027561194	0.009975357215149904
clinical_abi	0.06567466812825629	0.9142369027561194	0.010002997486765449
clinical_abi	0.06572704047101378	0.9142369027561194	0.010009196673005665
clinical_abi	0.06587092804041268	0.9142369027561194	0.01002866841899706
clinical_abi	0.06591137936423676	0.9142369027561194	0.01002976823864764
clinical_abi	0.06593215178613944	0.9142369027561194	0.010036113221114933
clinical_abi	0.0660741100791736	0.9142369027561194	0.010067416232134828
clinical_abi	0.06610264017195414	0.9142369027561194	0.010079115255694522
clinical_abi	0.06619077382974418	0.9142369027561194	0.010083552920212496
clinical_abi	0.06520611271006614	0.8996879338781774	0.010100069164090987
clinical_abi	0.06534632048802855	0.8996879338781774	0.010108325230961253
clinical_abi	0.06538441483879126	0.8996879338781774	0.010126469897068176
clinical_abi	0.06542074641436167	0.8996879338781774	0.010135452349079777
clinical_abi	0.06553872013232599	0.8996879338781774	0.010136709337578476
clinical_abi	0.06567089071762446	0.8996879338781774	0.010139484688528978
clinical_abi	0.06571774799358115	0.8996879338781774	0.010163636901251827
clinical_abi	0.06580034208202744	0.8996879338781774	0.01017636881544619
clinical_abi	0.06582107393729722	0.8996879338781774	0.010196407602591872
clinical_abi	0.06595213873903576	0.8996879338781774	0.010196933698643698
clinical_abi	0.06599476014525181	0.8996879338781774	0.010214776952945686
clinical_abi	0.06611658173544879	0.8996879338781774	0.01022041049830782
clinical_abi	0.06628523939145013	0.8996879338781774	0.010227126477711897
clinical_abi	0.06634566429446766	0.8996879338781774	0.010227995560568267
clinical_abi	0.06641363851801751	0.8996879338781774	0.010240577284010434
clinical_abi	0.06442360415130077	0.8708731118047784	0.010257651340972618
clinical_abi	0.06443021610353418	0.8708731118047784	0.010267308272887837
clinical_abi	0.0645909883093255	0.8708731118047784	0.010277388093215212
clinical_abi	0.06463234326775202	0.8708731118047784	0.010287220408650358
clinical_abi	0.06466777966038738	0.8708731118047784	0.010320301245131544
clinical_abi	0.06482088534676084	0.8708731118047784	0.010324897905155868
clinical_abi	0.06485564218938476	0.8708731118047784	0.01032540916132936
clinical_abi	0.06488908619311695	0.8708731118047784	0.010342369987416083
clinical_abi	0.06493619915743885	0.8708731118047784	0.01036069335053748
clinical_abi	0.06506399603573626	0.8708731118047784	0.010365357525601766
clinical_abi	0.06511927763152607	0.8708731118047784	0.010387077127503653
clinical_abi	0.06514838741244824	0.8708731118047784	0.010388956268264917
clinical_abi	0.06523926317900589	0.8708731118047784	0.010389345176498036
clinical_abi	0.06537634049613057	0.8708731118047784	0.010408412625512377
clinical_abi	0.06539669521816271	0.8708731118047784	0.010419651322873407
clinical_abi	0.0655191752940057	0.8708731118047784	0.010420962110180948
clinical_abi	0.06566411176139299	0.8708731118047784	0.010429823011846003
clinical_abi	0.0656969442888922	0.8708731118047784	0.01044695471941026
clinical_abi	0.06574507315014726	0.8708731118047784	0.010463421042087123
clinical_abi	0.06588248815894139	0.8708731118047784	0.010472222812667478
clinical_abi	0.06594943943053941	0.8708731118047784	0.010472678581677575
clinical_abi	0.0659860288638435	0.8708731118047784	0.010477592660577354
clinical_abi	0.06610421096290142	0.8708731118047784	0.010501056180503024
clinical_abi	0.0662701445124675	0.8708731118047784	0.010520693645155772
clinical_abi	0.06638603619462147	0.8708731118047784	0.010552832799407925
clinical_abi	0.06652995896111367	0.8708731118047784	0.010562614448651248
clinical_abi	0.06655653397255266	0.8708731118047784	0.010581927669767554
clinical_abi	0.06658213446834896	0.8708731118047784	0.010584701615557583
clinical_abi	0.066588779814521	0.8708731118047784	0.01062449976806582
clinical_abi	0.06664112440521355	0.8708731118047784	0.010686302758125033
clinical_abi	0.06670766609771288	0.8708731118047784	0.01070224625107495
clinical_abi	0.06679558832474573	0.8708731118047784	0.01070748066727889
clinical_abi	0.06694189041436961	0.8708731118047784	0.010709490611768605
clinical_abi	0.0670757646452151	0.8708731118047784	0.010714225411797312
clinical_abi	0.06718344882437155	0.8708731118047784	0.010718234505566
clinical_abi	0.06733312480921383	0.8708731118047784	0.010748041524703862
clinical_abi	0.06744494877425736	0.8708731118047784	0.010765296004837157
clinical_abi	0.0675592512196186	0.8708731118047784	0.010791589377162566
clinical_abi	0.06769082380821513	0.8708731118047784	0.010807097966588538
clinical_abi	0.0677257148928524	0.8708731118047784	0.010813284304321132
clinical_abi	0.06789400793672232	0.8708731118047784	0.010814639685900306
clinical_abi	0.06805612545658211	0.8708731118047784	0.010850435199120217
clinical_abi	0.06808403462745091	0.8708731118047784	0.010879309528691273
clinical_abi	0.06827098526364789	0.8708731118047784	0.01089221509296533
clinical_abi	0.06844388643880776	0.8708731118047784	0.01090409197263035
clinical_abi	0.06857104511902623	0.8708731118047784	0.010962562029467887
clinical_abi	0.06868544086620527	0.8708731118047784	0.010974551649981115
clinical_abi	0.06878804253752922	0.8708731118047784	0.010998338377081788
clinical_abi	0.06886003322356325	0.8708731118047784	0.011009577991446895
clinical_abi	0.06892554003460884	0.8708731118047784	0.01102561593349937
clinical_abi	0.06904965009631578	0.8708731118047784	0.011026472623901527
clinical_abi	0.0690823807342895	0.8708731118047784	0.011028901704705451
clinical_abi	0.0691035572537728	0.8708731118047784	0.011086447566487967
clinical_abi	0.06912789024813085	0.8708731118047784	0.011086452991404898
clinical_abi	0.0692043753541506	0.8708731118047784	0.011126875911614896
clinical_abi	0.06924073734315177	0.8708731118047784	0.011135622475288317
clinical_abi	0.06928826288909953	0.8708731118047784	0.01114531455608339
clinical_abi	0.06943062327651435	0.8708731118047784	0.011150584691511966
clinical_abi	0.06956991573563905	0.8708731118047784	0.011163375963776333
clinical_abi	0.06959642379142664	0.8708731118047784	0.011168014181060044
clinical_abi	0.06963134036516745	0.8708731118047784	0.011201079325080427
clinical_abi	0.06965360501002837	0.8708731118047784	0.011210709415488773
clinical_abi	0.06969477775755233	0.8708731118047784	0.011234748073365526
clinical_abi	0.06977042383533216	0.8708731118047784	0.011246900652836596
clinical_abi	0.06990129830500834	0.8708731118047784	0.011256437061046174
clinical_abi	0.07003025043860574	0.8708731118047784	0.011261473360628648
clinical_abi	0.07006391754478095	0.8708731118047784	0.011281513157215893
clinical_abi	0.07015730531910176	0.8708731118047784	0.011287197389772526
clinical_abi	0.07020037462749887	0.8708731118047784	0.011288987889904789
clinical_abi	0.07035947378395184	0.8708731118047784	0.011292243551570175
clinical_abi	0.07039820620935147	0.8708731118047784	0.011396363688536987
clinical_abi	0.07046395521690355	0.8708731118047784	0.011399739006862742
clinical_abi	0.07059744694160222	0.8708731118047784	0.011442695337193928
clinical_abi	0.0706027244818517	0.8708731118047784	0.01146140765535085
clinical_abi	0.07065120793056258	0.8708731118047784	0.011537681527037312
clinical_abi	0.07072516974508516	0.8708731118047784	0.011588796594487744
clinical_abi	0.07087783114569123	0.8708731118047784	0.011647861847142952
clinical_abi	0.0709069775083423	0.8708731118047784	0.011662256988074313
clinical_abi	0.07093386216021998	0.8708731118047784	0.011680088146528224
clinical_abi	0.07106973990755468	0.8708731118047784	0.01170069737646071
clinical_abi	0.07123280862633576	0.8708731118047784	0.011702112085358991
clinical_abi	0.07131324735001966	0.8708731118047784	0.011717931612101794
clinical_abi	0.07140241623196956	0.8708731118047784	0.01171921082221985
clinical_abi	0.07147490520539411	0.8708731118047784	0.011743803912976278
clinical_abi	0.07159116237753436	0.8708731118047784	0.011764944969596526
clinical_abi	0.07178582621350339	0.8708731118047784	0.011766696937641985
clinical_abi	0.07187015036528686	0.8708731118047784	0.01177302244984823
clinical_abi	0.07189509464398915	0.8708731118047784	0.011785207202897052
clinical_abi	0.07198233698167814	0.8708731118047784	0.0118082804429609
clinical_abi	0.07214870759696365	0.8708731118047784	0.011836379267224084
clinical_abi	0.0722445697307235	0.8708731118047784	0.011850218025457725
clinical_abi	0.07229272113981289	0.8708731118047784	0.011855430047754625
clinical_abi	0.07234576968198769	0.8708731118047784	0.011859424454729955
clinical_abi	0.07251906971169783	0.8708731118047784	0.011884044257846697
clinical_abi	0.07255467734444461	0.8708731118047784	0.011913164231045208
clinical_abi	0.07261441406983186	0.8708731118047784	0.011942468282497476
clinical_abi	0.07265315443578796	0.8708731118047784	0.011962361439437496
clinical_abi	0.07278471092083917	0.8708731118047784	0.011999108517749376
clinical_abi	0.07287940064686586	0.8708731118047784	0.012013603727530329
clinical_abi	0.07306239542909988	0.8708731118047784	0.01201708466258171
clinical_abi	0.07325722072207334	0.8708731118047784	0.012029321509370805
clinical_abi	0.07347120578485736	0.8708731118047784	0.012045360702975795
clinical_abi	0.07360634443421159	0.8708731118047784	0.012060748929365385
clinical_abi	0.07371702532429412	0.8708731118047784	0.01208609947027027
clinical_abi	0.07389044701551133	0.8708731118047784	0.01213071604443689
clinical_abi	0.07394130040657079	0.8708731118047784	0.01214024153085103
clinical_abi	0.07401569949206276	0.8708731118047784	0.012141248142141412
clinical_abi	0.07407689030499688	0.8708731118047784	0.012218734096649395
clinical_abi	0.07415969149795756	0.8708731118047784	0.012241204535649265
clinical_abi	0.0741916000886542	0.8708731118047784	0.012307348188410694
clinical_abi	0.07419747631626071	0.8708731118047784	0.01232477848882812
clinical_abi	0.07422661675048779	0.8708731118047784	0.01237499560768798
clinical_abi	0.07425845913369548	0.8708731118047784	0.012405393666849614
clinical_abi	0.07426708401996183	0.8708731118047784	0.012438492755473148
clinical_abi	0.07434748464032456	0.8708731118047784	0.012445332166584553
clinical_abi	0.07455855527517082	0.8708731118047784	0.012450221593905672
clinical_abi	0.07466093270486472	0.8708731118047784	0.012480622774029209
clinical_abi	0.07471774964484834	0.8708731118047784	0.012506150769367974
clinical_abi	0.07474423496613722	0.8708731118047784	0.012514898878242116
clinical_abi	0.07475264229308486	0.8708731118047784	0.0125887260385121
clinical_abi	0.07479220228343643	0.8708731118047784	0.012589103061178039
clinical_abi	0.07484164934848701	0.8708731118047784	0.012595020717397707
clinical_abi	0.07488348184091521	0.8708731118047784	0.012601431539819807
clinical_abi	0.07492489806958377	0.8708731118047784	0.012603188153948886
clinical_abi	0.0750025251052745	0.8708731118047784	0.012638748079919389
clinical_abi	0.07515527226291853	0.8708731118047784	0.012675719660985477
clinical_abi	0.07531672423310008	0.8708731118047784	0.012720634054390511
clinical_abi	0.07538965984821953	0.8708731118047784	0.012722176887022546
clinical_abi	0.07539402611652375	0.8708731118047784	0.012779257893222044
clinical_abi	0.07542841288316153	0.8708731118047784	0.012780049911756942
clinical_abi	0.07552218989901052	0.8708731118047784	0.012780624347902668
clinical_abi	0.07558926111807171	0.8708731118047784	0.012791060371199653
clinical_abi	0.07575814122411244	0.8708731118047784	0.012792538572571007
clinical_abi	0.07578994280380934	0.8708731118047784	0.012847956868923972
clinical_abi	0.0759970374894475	0.8708731118047784	0.01285350065679673
clinical_abi	0.07615011966636237	0.8708731118047784	0.012874554029933016
clinical_abi	0.07619923930365716	0.8708731118047784	0.012902134599239305
clinical_abi	0.07641456742450423	0.8708731118047784	0.012936867292128007
clinical_abi	0.07642919713223838	0.8708731118047784	0.012945067444981452
clinical_abi	0.07647366516490457	0.8708731118047784	0.012959260942066597
clinical_abi	0.07473069035629411	0.8494212036075898	0.01296882062580767
clinical_abi	0.07475428835065209	0.8494212036075898	0.01304953181731738
clinical_abi	0.07489420550962769	0.8494212036075898	0.013085584846907028
clinical_abi	0.07498420146717295	0.8494212036075898	0.013130221004585014
clinical_abi	0.07500502989582682	0.8494212036075898	0.013182490386310457
clinical_abi	0.07505699448459509	0.8494212036075898	0.01321048415299537
clinical_abi	0.07509325440507963	0.8494212036075898	0.0132151402822231
clinical_abi	0.07512304689600106	0.8494212036075898	0.0132725036400973
clinical_abi	0.07517588373459262	0.8494212036075898	0.013286219919806774
clinical_abi	0.07538479159295691	0.8494212036075898	0.01333683684267303
clinical_abi	0.07550382642834796	0.8494212036075898	0.013339963948818418
clinical_abi	0.0755280522864775	0.8494212036075898	0.013341714501363837
clinical_abi	0.0755370136607406	0.8494212036075898	0.01337510572930182
clinical_abi	0.07574689898922499	0.8494212036075898	0.013394248295402731
clinical_abi	0.07580259078006346	0.8494212036075898	0.013435366720989763
clinical_abi	0.07583261098767073	0.8494212036075898	0.013463997202949617
clinical_abi	0.07591855833821445	0.8494212036075898	0.013474986635433277
clinical_abi	0.07602396477711858	0.8494212036075898	0.013491789059111364
clinical_abi	0.07603278638712806	0.8494212036075898	0.013499580187993894
clinical_abi	0.07608308857068549	0.8494212036075898	0.013513250732318502
clinical_abi	0.07609580813826247	0.8494212036075898	0.013578218593798022
clinical_abi	0.07614435269438095	0.8494212036075898	0.013612585763753652
clinical_abi	0.07619470602546947	0.8494212036075898	0.013613841199063946
clinical_abi	0.07639216025167225	0.8494212036075898	0.013648822610051785
clinical_abi	0.07642608790152469	0.8494212036075898	0.01365294814054572
clinical_abi	0.07589511781375369	0.8430351838271499	0.013661407603343882
clinical_abi	0.07594434398420698	0.8430351838271499	0.013666050211458568
clinical_abi	0.07595515754987382	0.8430351838271499	0.01369637825507843
clinical_abi	0.07600908138612447	0.8430351838271499	0.013714702041023048
clinical_abi	0.0760993155852955	0.8430351838271499	0.013717241876827161
clinical_abi	0.07614944577603658	0.8430351838271499	0.013911324235642394
clinical_abi	0.07625989620628809	0.8430351838271499	0.013962193680326954
clinical_abi	0.07642792568578177	0.8430351838271499	0.01396344746515583
clinical_abi	0.07649687660849283	0.8430351838271499	0.014042190168897177
clinical_abi	0.07653037272952425	0.8430351838271499	0.014050161944087492
clinical_abi	0.07653964325131463	0.8430351838271499	0.014084648713507437
clinical_abi	0.07671001016005581	0.8430351838271499	0.014166661448069436
clinical_abi	0.07674952349468936	0.8430351838271499	0.014171801192183598
clinical_abi	0.07629769477905442	0.8376622460192987	0.014206264068518201
clinical_abi	0.07649813342787434	0.8376622460192987	0.014234511106790523
clinical_abi	0.07650643371860576	0.8376622460192987	0.014264142538674801
clinical_abi	0.07656702886444895	0.8376622460192987	0.014287395573549367
clinical_abi	0.07662516240259522	0.8376622460192987	0.014310006666817122
clinical_abi	0.07671415001877953	0.8376622460192987	0.014329672774470874
clinical_abi	0.07675016514746365	0.8376622460192987	0.014361640270211634
clinical_abi	0.07688192773592586	0.8376622460192987	0.014381908245612654
clinical_abi	0.07696076430740342	0.8376622460192987	0.014397751613192521
clinical_abi	0.07701157388154667	0.8376622460192987	0.014398684600628226
clinical_abi	0.07642284619861153	0.8307287188937752	0.014502583210902975
clinical_abi	0.07653574216792844	0.8307287188937752	0.014510967804376477
clinical_abi	0.07655977898868857	0.8307287188937752	0.014514423517961424
clinical_abi	0.07661286651130578	0.8307287188937752	0.014522624233628711
clinical_abi	0.07682223756290373	0.8307287188937752	0.014589137527023212
clinical_abi	0.07692205395711131	0.8307287188937752	0.014600668673533565
clinical_abi	0.0769740154090323	0.8307287188937752	0.014601415147460772
clinical_abi	0.07714766132349006	0.8307287188937752	0.014657285669873782
clinical_abi	0.07719803592876469	0.8307287188937752	0.014660721177307988
clinical_abi	0.07726351551556097	0.8307287188937752	0.014711592854872418
clinical_abi	0.07731846768855398	0.8307287188937752	0.014721836237736104
clinical_abi	0.07750913948374688	0.8307287188937752	0.014730735960719572
clinical_abi	0.07751602580606008	0.8307287188937752	0.014781724891076257
clinical_abi	0.07756933038688771	0.8307287188937752	0.014822900332152136
clinical_abi	0.07781663786860842	0.8307287188937752	0.014892066888228967
clinical_abi	0.07787275487649746	0.8307287188937752	0.015033287728517312
clinical_abi	0.07799839895884311	0.8307287188937752	0.015041550828039247
clinical_abi	0.0781319384450615	0.8307287188937752	0.015045356749593173
clinical_abi	0.0781675379123297	0.8307287188937752	0.015058387525240847
clinical_abi	0.07824943337421393	0.8307287188937752	0.015077860817781735
clinical_abi	0.07838915546613145	0.8307287188937752	0.015133981602398964
clinical_abi	0.07844368635447842	0.8307287188937752	0.015135138274715347
clinical_abi	0.0784840482962524	0.8307287188937752	0.01514298621142942
clinical_abi	0.07795930319148325	0.8247048413627068	0.015201740391220273
clinical_abi	0.07797177953949397	0.8247048413627068	0.015216864225774103
clinical_abi	0.0779972524980091	0.8247048413627068	0.015217891520723966
clinical_abi	0.07805823259533229	0.8247048413627068	0.01521937840034373
clinical_abi	0.07748538896091826	0.8181442548247922	0.015231737865179137
clinical_abi	0.07755245346130735	0.8181442548247922	0.015242608461947313
clinical_abi	0.07762129868074022	0.8181442548247922	0.01526171128330424
clinical_abi	0.07774333575330168	0.8181442548247922	0.01528228128714213
clinical_abi	0.0777996374275102	0.8181442548247922	0.015308541314473062
clinical_abi	0.07782842946927895	0.8181442548247922	0.015439924897992171
clinical_abi	0.07792212806544438	0.8181442548247922	0.01547859971840892
clinical_abi	0.07784334613721303	0.8172472578418885	0.015538059885762047
clinical_abi	0.07798228426851693	0.8172472578418885	0.015538805877450242
clinical_abi	0.07821598150343895	0.8172472578418885	0.01554421267735416
clinical_abi	0.07825790305235299	0.8172472578418885	0.01554906933575369
clinical_abi	0.07831364512605303	0.8172472578418885	0.015551939803202762
clinical_abi	0.0783681495699787	0.8172472578418885	0.015575312720371801
clinical_abi	0.07847498978899145	0.8172472578418885	0.015586973683765274
clinical_abi	0.07854201260139546	0.8172472578418885	0.015618694212249326
clinical_abi	0.07859966012378584	0.8172472578418885	0.015622469834784774
clinical_abi	0.07870004799950615	0.8172472578418885	0.015696828566202914
clinical_abi	0.07881510172814513	0.8172472578418885	0.015724569816782604
clinical_abi	0.07882468263022988	0.8172472578418885	0.01575122667443503
clinical_abi	0.07892493912651506	0.8172472578418885	0.015807561324123812
clinical_abi	0.07898655866354098	0.8172472578418885	0.01588185502631163
clinical_abi	0.07899644639667008	0.8172472578418885	0.015964723614610248
clinical_abi	0.07909571361942859	0.8172472578418885	0.01602185105309082
clinical_abi	0.07927501723012936	0.8172472578418885	0.016206797444425367
clinical_abi	0.07935839976515485	0.8172472578418885	0.016223095973399777
clinical_abi	0.07940053260130348	0.8172472578418885	0.016234017096057884
clinical_abi	0.07952044417576228	0.8172472578418885	0.016305463326136024
clinical_abi	0.07974402751266657	0.8172472578418885	0.016306510406398567
clinical_abi	0.07986495340764878	0.8172472578418885	0.01640604755958099
clinical_abi	0.07987487260950632	0.8172472578418885	0.01645495449770093
clinical_abi	0.07988081951945103	0.8172472578418885	0.016462393026065284
clinical_abi	0.08000074894705902	0.8172472578418885	0.016464849687516724
clinical_abi	0.08004846269342665	0.8172472578418885	0.01646657970660233
clinical_abi	0.08015620660333549	0.8172472578418885	0.016475682177463334
clinical_abi	0.08020833024550376	0.8172472578418885	0.016478490821643516
clinical_abi	0.08033843301238018	0.8172472578418885	0.016537407223956288
clinical_abi	0.08059373439027019	0.8172472578418885	0.016577197965685766
clinical_abi	0.08076280532358876	0.8172472578418885	0.016611171387062196
clinical_abi	0.08087925796977327	0.8172472578418885	0.016677002505631623
clinical_abi	0.08095046437971173	0.8172472578418885	0.016704618498390177
clinical_abi	0.08104697591428783	0.8172472578418885	0.016707372423132107
clinical_abi	0.08115913478826392	0.8172472578418885	0.016708318477320384
clinical_abi	0.08122623724143942	0.8172472578418885	0.016719734071605277
clinical_abi	0.08143542321840753	0.8172472578418885	0.01675512847456556
clinical_abi	0.08148433462395001	0.8172472578418885	0.0167714982196445
clinical_abi	0.08155856337388272	0.8172472578418885	0.01678162135318359
clinical_abi	0.08175385821475756	0.8172472578418885	0.016835415295850222
clinical_abi	0.08187552664186167	0.8172472578418885	0.016920871800941865
clinical_abi	0.08198988162944479	0.8172472578418885	0.016925497077805086
clinical_abi	0.08199731669358525	0.8172472578418885	0.016935933015901697
clinical_abi	0.0820551654408138	0.8172472578418885	0.016968742130577485
clinical_abi	0.0821576273591568	0.8172472578418885	0.01699881796811093
clinical_abi	0.08227201865131825	0.8172472578418885	0.017029640992583174
clinical_abi	0.0823937914094928	0.8172472578418885	0.01706692869822076
clinical_abi	0.08258837811559157	0.8172472578418885	0.017078448510611556
clinical_abi	0.08279089606132536	0.8172472578418885	0.017101753770037215
clinical_abi	0.08285132723901623	0.8172472578418885	0.01715947770858079
clinical_abi	0.08295996375752426	0.8172472578418885	0.017203124641716052
clinical_abi	0.08311726434046045	0.8172472578418885	0.017255623908603666
clinical_abi	0.08321531465984076	0.8172472578418885	0.017280795320141387
clinical_abi	0.08322685661101689	0.8172472578418885	0.01732165785798957
clinical_abi	0.08332516581755292	0.8172472578418885	0.01732413596859938
clinical_abi	0.08333630018371527	0.8172472578418885	0.017336980845958246
clinical_abi	0.08342495373644908	0.8172472578418885	0.017427331725833897
clinical_abi	0.08348141673112165	0.8172472578418885	0.0174895431937665
clinical_abi	0.08359589414810707	0.8172472578418885	0.01753725002445957
clinical_abi	0.08362282527785372	0.8172472578418885	0.017575394383353152
clinical_abi	0.08382233521808845	0.8172472578418885	0.017593980955638522
clinical_abi	0.08389824007720117	0.8172472578418885	0.01761403811632887
clinical_abi	0.08404226044522574	0.8172472578418885	0.017644256459318202
clinical_abi	0.08415217702246355	0.8172472578418885	0.01768296186698992
clinical_abi	0.0842786467797154	0.8172472578418885	0.01770360952787085
clinical_abi	0.08433103427590793	0.8172472578418885	0.01773674344894194
clinical_abi	0.08455627186797789	0.8172472578418885	0.0177377175381216
clinical_abi	0.08459767946777083	0.8172472578418885	0.01777087759472541
clinical_abi	0.08481766644494716	0.8172472578418885	0.017819635834127944
clinical_abi	0.08488840322939466	0.8172472578418885	0.017831563793040697
clinical_abi	0.08489764454654752	0.8172472578418885	0.017833496809211792
clinical_abi	0.08498881991123929	0.8172472578418885	0.017841648019383777
clinical_abi	0.08513661210774744	0.8172472578418885	0.017894611240785376
clinical_abi	0.08523111577680577	0.8172472578418885	0.01790436589127825
clinical_abi	0.08528381086216	0.8172472578418885	0.01792745796003072
clinical_abi	0.08535057940162495	0.8172472578418885	0.01800738616021561
clinical_abi	0.08538656588555191	0.8172472578418885	0.01801770400871303
clinical_abi	0.08547794491784905	0.8172472578418885	0.018072609853627897
clinical_abi	0.08557391500111287	0.8172472578418885	0.018114999506430057
clinical_abi	0.08565659516627926	0.8172472578418885	0.01820944066045294
clinical_abi	0.0856642869700916	0.8172472578418885	0.01824704422316898
clinical_abi	0.08577830549668132	0.8172472578418885	0.0183123087420447
clinical_abi	0.0859182409442428	0.8172472578418885	0.018346612554388176
clinical_abi	0.08616852686466436	0.8172472578418885	0.01836032142361878
clinical_abi	0.08625244256328263	0.8172472578418885	0.018378345962868633
clinical_abi	0.0862811128429184	0.8172472578418885	0.018398675698276915
clinical_abi	0.08637883837737353	0.8172472578418885	0.018430614505187713
clinical_abi	0.08647425237637685	0.8172472578418885	0.01845964726223764
clinical_abi	0.08673150081306064	0.8172472578418885	0.018506012797094896
clinical_abi	0.08683698952166065	0.8172472578418885	0.018540571376333696
clinical_abi	0.08704379245248779	0.8172472578418885	0.018602800932731887
clinical_abi	0.08734356872814025	0.8172472578418885	0.018683819815842027
clinical_abi	0.08744215730709567	0.8172472578418885	0.018724174156018836
clinical_abi	0.08754361645129977	0.8172472578418885	0.01880098777068439
clinical_abi	0.08765802029529975	0.8172472578418885	0.018842079477055445
clinical_abi	0.0877958824020889	0.8172472578418885	0.01890202197305968
clinical_abi	0.08808837587069884	0.8172472578418885	0.018927049216808753
clinical_abi	0.08811036781357069	0.8172472578418885	0.0189292450490489
clinical_abi	0.0882711361758157	0.8172472578418885	0.018940158549720483
clinical_abi	0.08845615611354203	0.8172472578418885	0.018967479113001888
clinical_abi	0.0886097678499561	0.8172472578418885	0.018978952722233183
clinical_abi	0.0888762014282944	0.8172472578418885	0.01898597645764592
clinical_abi	0.08912710326001937	0.8172472578418885	0.018993583377698176
clinical_abi	0.08919894090052345	0.8172472578418885	0.019016235663981123
clinical_abi	0.08927711640490352	0.8172472578418885	0.019024653222897623
clinical_abi	0.08928614544507614	0.8172472578418885	0.01915273946309037
clinical_abi	0.08933646810878818	0.8172472578418885	0.019177507172408226
clinical_abi	0.0894296741660216	0.8172472578418885	0.019293025287913438
clinical_abi	0.08946772742515814	0.8172472578418885	0.019335883900475182
clinical_abi	0.0896214011117641	0.8172472578418885	0.019409654531237226
clinical_abi	0.08994677740509374	0.8172472578418885	0.019540832805873536
clinical_abi	0.09006939978466068	0.8172472578418885	0.01961121673499582
clinical_abi	0.09022944761124287	0.8172472578418885	0.019632938920477645
clinical_abi	0.09054611978599614	0.8172472578418885	0.01970714196942951
clinical_abi	0.09068955966029134	0.8172472578418885	0.01987137876899365
clinical_abi	0.09077031039470833	0.8172472578418885	0.019906343605271964
clinical_abi	0.09102622351742973	0.8172472578418885	0.019927391566815836
clinical_abi	0.09103508484242522	0.8172472578418885	0.02000196869408357
clinical_abi	0.09120467445165563	0.8172472578418885	0.020016162332844093
clinical_abi	0.09129196767128946	0.8172472578418885	0.02003988459279153
clinical_abi	0.09143895821655282	0.8172472578418885	0.02006772704905955
clinical_abi	0.09144937639521314	0.8172472578418885	0.02007982336933222
clinical_abi	0.09148743939631387	0.8172472578418885	0.02009162187061329
clinical_abi	0.08911019397147714	0.7939341497131254	0.020100557241393445
clinical_abi	0.0893988382375938	0.7939341497131254	0.020131201434001898
clinical_abi	0.08954186703886853	0.7939341497131254	0.02014075259234971
clinical_abi	0.08967011220529474	0.7939341497131254	0.020142520353384243
clinical_abi	0.08985932495273101	0.7939341497131254	0.02025326423347196
clinical_abi	0.08990210355016863	0.7939341497131254	0.020276103886744973
clinical_abi	0.09007236005975494	0.7939341497131254	0.020295589593788636
clinical_abi	0.09008190242999564	0.7939341497131254	0.020297850301468075
clinical_abi	0.0902213399837838	0.7939341497131254	0.02031353393442324
clinical_abi	0.09033754993980367	0.7939341497131254	0.020331459306011525
clinical_abi	0.09041463666039339	0.7939341497131254	0.020395233797162893
clinical_abi	0.09049725729281716	0.7939341497131254	0.02041650053432655
clinical_abi	0.09056218332425342	0.7939341497131254	0.020512437777338275
clinical_abi	0.09057557679213112	0.7939341497131254	0.020523016810074807
clinical_abi	0.09075978877793271	0.7939341497131254	0.020538088725270173
clinical_abi	0.09081424559897505	0.7939341497131254	0.020579329931990346
clinical_abi	0.09097294190497057	0.7939341497131254	0.020609359427169897
clinical_abi	0.09110828262903599	0.7939341497131254	0.020694572248587628
clinical_abi	0.09125696407486734	0.7939341497131254	0.0207368265882793
clinical_abi	0.09127056385220858	0.7939341497131254	0.020794047123483733
clinical_abi	0.09136117227134302	0.7939341497131254	0.020845157282594326
clinical_abi	0.09165704420834642	0.7939341497131254	0.020859668825492117
clinical_abi	0.0917574263690672	0.7939341497131254	0.020900082652364236
clinical_abi	0.09205240740413194	0.7939341497131254	0.020972502720000397
clinical_abi	0.0920944865986081	0.7939341497131254	0.021002278390046262
clinical_abi	0.09226085828811584	0.7939341497131254	0.0210132094263991
clinical_abi	0.09247137918207338	0.7939341497131254	0.0210286806717921
clinical_abi	0.09266310215777962	0.7939341497131254	0.021113960974751884
clinical_abi	0.09278548272267026	0.7939341497131254	0.02120099317195357
clinical_abi	0.09282416316564863	0.7939341497131254	0.021213970569265675
clinical_abi	0.09283521469957293	0.7939341497131254	0.02127794968654292
clinical_abi	0.09293782074099999	0.7939341497131254	0.02134597695251064
clinical_abi	0.09324400981529232	0.7939341497131254	0.021356752421921286
clinical_abi	0.09338387761622303	0.7939341497131254	0.021419814777078064
clinical_abi	0.09345161094225035	0.7939341497131254	0.02146076753847853
clinical_abi	0.09374748164369062	0.7939341497131254	0.021679449590780137
clinical_abi	0.09361130433004397	0.79266177463228	0.021692302418281278
clinical_abi	0.09380460073110425	0.79266177463228	0.02175405568623597
clinical_abi	0.09381359255473107	0.79266177463228	0.021760155455691467
clinical_abi	0.09385552580992727	0.79266177463228	0.021859747194060815
clinical_abi	0.0940413994602183	0.79266177463228	0.021905774305681802
clinical_abi	0.09418309486129708	0.79266177463228	0.021907200751763622
clinical_abi	0.09425850847185749	0.79266177463228	0.021937274054323577
clinical_abi	0.0943840601809571	0.79266177463228	0.021948880031636704
clinical_abi	0.09446834591154214	0.79266177463228	0.022073425350394117
clinical_abi	0.09468294360321051	0.79266177463228	0.02209957671603264
clinical_abi	0.09469803586828815	0.79266177463228	0.022163348680830454
clinical_abi	0.09486917452627247	0.79266177463228	0.022244671867931026
clinical_abi	0.09491230529030328	0.79266177463228	0.022335945544437345
clinical_abi	0.09506622423236234	0.79266177463228	0.022356927179316567
clinical_abi	0.09520369610944311	0.79266177463228	0.022398837192680196
clinical_abi	0.09508979847087824	0.7916138179252223	0.022480875141171128
clinical_abi	0.09512813694666414	0.7916138179252223	0.02248516204317116
clinical_abi	0.09529349751583217	0.7916138179252223	0.022485734337659442
clinical_abi	0.09546021572299407	0.7916138179252223	0.022635229371434282
clinical_abi	0.09547472633299485	0.7916138179252223	0.022644328864557466
clinical_abi	0.09548918481156593	0.7916138179252223	0.022738547780581188
clinical_abi	0.09550623194018415	0.7916138179252223	0.02278639230651113
clinical_abi	0.09559266987957159	0.7916138179252223	0.022888990518684763
clinical_abi	0.09581160551690272	0.7916138179252223	0.022915544678476858
clinical_abi	0.09589260355101013	0.7916138179252223	0.023007082970378564
clinical_abi	0.09606130250453107	0.7916138179252223	0.02301001551982047
clinical_abi	0.09627242860115588	0.7916138179252223	0.023017863919554658
clinical_abi	0.0964921954831477	0.7916138179252223	0.023044958992174906
clinical_abi	0.09666108995247348	0.7916138179252223	0.023075713641783634
clinical_abi	0.09678454369069149	0.7916138179252223	0.023170978141736232
clinical_abi	0.09691596751884109	0.7916138179252223	0.023204664101299833
clinical_abi	0.09722208011678503	0.7916138179252223	0.023221475379057523
clinical_abi	0.09745814069667019	0.7916138179252223	0.02329715719187888
clinical_abi	0.09754661247657473	0.7916138179252223	0.023298698686536622
clinical_abi	0.09769644544209005	0.7916138179252223	0.02330084017690087
clinical_abi	0.09770974311007553	0.7916138179252223	0.02356676668999416
clinical_abi	0.09805791629390453	0.7916138179252223	0.023588017599444892
clinical_abi	0.09825929824425755	0.7916138179252223	0.023641170783897294
clinical_abi	0.09833328099851096	0.7916138179252223	0.023647336426565684
clinical_abi	0.09835365692222332	0.7916138179252223	0.02367593783323062
clinical_abi	0.09852373777268399	0.7916138179252223	0.023683006773125202
clinical_abi	0.098539342361441	0.7916138179252223	0.0238156953841854
clinical_abi	0.09875576429326867	0.7916138179252223	0.0238350675432198
clinical_abi	0.09877478713458655	0.7916138179252223	0.02402495760478833
clinical_abi	0.09881838277830454	0.7916138179252223	0.024065838800536143
clinical_abi	0.09883552468600862	0.7916138179252223	0.024173012348743753
clinical_abi	0.0989237853848993	0.7916138179252223	0.024237267969415163
clinical_abi	0.09893860677010978	0.7916138179252223	0.024309170364759984
clinical_abi	0.09902300940577785	0.7916138179252223	0.024347054244848267
clinical_abi	0.09922909100363159	0.7916138179252223	0.02434891727923842
clinical_abi	0.09936842766163344	0.7916138179252223	0.024377385134685393
clinical_abi	0.09951702051476093	0.7916138179252223	0.024383363755616918
clinical_abi	0.09960838638783802	0.7916138179252223	0.024407133678901027
clinical_abi	0.09962486507301183	0.7916138179252223	0.02446178289035039
clinical_abi	0.09963969045340645	0.7916138179252223	0.02447394848603648
clinical_abi	0.09981562645703439	0.7916138179252223	0.024547870506134876
clinical_abi	0.10014036111994956	0.7916138179252223	0.024670893261921248
clinical_abi	0.10028484369944649	0.7916138179252223	0.024688395348081205
clinical_abi	0.10029370232779941	0.7916138179252223	0.024731271967183013
clinical_abi	0.10062949087768919	0.7916138179252223	0.02478279663756452
clinical_abi	0.10079911471395561	0.7916138179252223	0.02478442317474423
clinical_abi	0.10099280003941481	0.7916138179252223	0.024856849970509756
clinical_abi	0.10119468612931512	0.7916138179252223	0.024885821535003416
clinical_abi	0.10133219608862457	0.7916138179252223	0.024951204922980297
clinical_abi	0.10134402108979887	0.7916138179252223	0.025021675677622503
clinical_abi	0.1013930230795911	0.7916138179252223	0.025077662222977203
clinical_abi	0.10141468690713425	0.7916138179252223	0.02514256201904144
clinical_abi	0.1015756541296987	0.7916138179252223	0.025195206481539965
clinical_abi	0.10168419503596715	0.7916138179252223	0.025322817178591167
clinical_abi	0.10170442797587484	0.7916138179252223	0.025324552430269088
clinical_abi	0.10187656386112122	0.7916138179252223	0.025325860197773963
clinical_abi	0.10192862838260783	0.7916138179252223	0.025344337487484804
clinical_abi	0.10209808919231282	0.7916138179252223	0.025351887728777223
clinical_abi	0.10227403823702083	0.7916138179252223	0.025424927078483053
clinical_abi	0.10232065731248112	0.7916138179252223	0.025452753576004183
clinical_abi	0.1008583044459773	0.7790311107963849	0.025495638862351466
clinical_abi	0.10087039347456418	0.7790311107963849	0.025611844109802016
clinical_abi	0.10097812316635109	0.7790311107963849	0.025636003422567902
clinical_abi	0.10112475264496101	0.7790311107963849	0.025676144217326717
clinical_abi	0.10123644538447414	0.7790311107963849	0.025688822895757725
clinical_abi	0.1013008456211316	0.7790311107963849	0.025709581532636614
clinical_abi	0.1013490842731196	0.7790311107963849	0.025733759561372117
clinical_abi	0.10135777589731167	0.7790311107963849	0.02576764613800163
clinical_abi	0.10153717817366884	0.7790311107963849	0.02586612578469446
clinical_abi	0.10163075892512777	0.7790311107963849	0.025967890467508373
clinical_abi	0.10164806837311034	0.7790311107963849	0.025968923986083237
clinical_abi	0.10166157461164939	0.7790311107963849	0.025971010596933283
clinical_abi	0.10178610486430532	0.7790311107963849	0.0260522620258676
clinical_abi	0.10180337905595885	0.7790311107963849	0.02606006738575575
clinical_abi	0.10197515827699549	0.7790311107963849	0.026117283166655007
clinical_abi	0.10217095237883632	0.7790311107963849	0.026150295052249816
clinical_abi	0.10235517310456248	0.7790311107963849	0.026169726397248797
clinical_abi	0.10240173671323075	0.7790311107963849	0.02618615179273113
clinical_abi	0.10251288297210633	0.7790311107963849	0.026190355691872762
clinical_abi	0.10266067409303394	0.7790311107963849	0.0262448266618378
clinical_abi	0.10267833617327207	0.7790311107963849	0.026385434406644433
clinical_abi	0.1030270919008678	0.7790311107963849	0.026407601949599457
clinical_abi	0.10307248105384442	0.7790311107963849	0.02648146409042547
clinical_abi	0.10330062960207682	0.7790311107963849	0.026502813668103135
clinical_abi	0.1036248982539093	0.7790311107963849	0.02650965437148626
clinical_abi	0.10382717205339535	0.7790311107963849	0.02656260734770231
clinical_abi	0.10384649965821373	0.7790311107963849	0.02660297930876076
clinical_abi	0.10389744396780842	0.7790311107963849	0.0267505152696178
clinical_abi	0.10284326417652369	0.7702206970742341	0.026797675603083482
clinical_abi	0.10301769535989605	0.7702206970742341	0.026819391269061753
clinical_abi	0.10336765421618076	0.7702206970742341	0.026829965583838666
clinical_abi	0.10380897013428945	0.7702206970742341	0.026978528322595074
clinical_abi	0.10387966515172668	0.7702206970742341	0.027041855199171804
clinical_abi	0.10407228742691471	0.7702206970742341	0.027059080444218772
clinical_abi	0.10408755327995672	0.7702206970742341	0.02732569955386258
clinical_abi	0.10415225016361979	0.7702206970742341	0.027415506243287806
clinical_abi	0.10459150491519292	0.7702206970742341	0.027488269097269234
clinical_abi	0.10464379937797363	0.7702206970742341	0.027508732756600426
clinical_abi	0.10485542010455455	0.7702206970742341	0.027540077183450546
clinical_abi	0.10495272054355481	0.7702206970742341	0.02764140404946117
clinical_abi	0.10497941550164112	0.7702206970742341	0.027661668003925746
clinical_abi	0.10524773931586842	0.7702206970742341	0.027667720475428904
clinical_abi	0.10543042949289867	0.7702206970742341	0.02772237379381607
clinical_abi	0.10548426419516571	0.7702206970742341	0.027776307394057072
clinical_abi	0.10559184356452213	0.7702206970742341	0.027795577784666712
clinical_abi	0.10583124473236027	0.7702206970742341	0.0278121867362888
clinical_abi	0.10594674744077207	0.7702206970742341	0.027866488028543406
clinical_abi	0.10616756920903261	0.7702206970742341	0.027924900040856276
clinical_abi	0.10628632464569558	0.7702206970742341	0.0279493431303874
clinical_abi	0.10634218434005649	0.7702206970742341	0.02809325449962678
clinical_abi	0.1065989888964891	0.7702206970742341	0.028107349998580885
clinical_abi	0.10701565478918734	0.7702206970742341	0.0281159491928047
clinical_abi	0.10712260253281936	0.7702206970742341	0.028119482811049097
clinical_abi	0.10716675498486804	0.7702206970742341	0.028315664847271698
clinical_abi	0.10737998777224951	0.7702206970742341	0.028340387656605737
clinical_abi	0.10769872182225318	0.7702206970742341	0.028372021101324123
clinical_abi	0.10797676353075378	0.7702206970742341	0.028376383411042042
clinical_abi	0.1081463606048225	0.7702206970742341	0.028394834450812412
clinical_abi	0.10824406499065424	0.7702206970742341	0.028427109540534304
clinical_abi	0.10832124143771252	0.7702206970742341	0.02843118372546579
clinical_abi	0.10854212721145975	0.7702206970742341	0.028443925051689977
clinical_abi	0.10877599258273402	0.7702206970742341	0.02857454574614272
clinical_abi	0.10880103600535408	0.7702206970742341	0.028578276881448907
clinical_abi	0.10901548070395026	0.7702206970742341	0.02861651807649881
clinical_abi	0.10903570392320815	0.7702206970742341	0.028734738922506577
clinical_abi	0.10930215101143505	0.7702206970742341	0.028766960354549814
clinical_abi	0.10950826120842015	0.7702206970742341	0.02881564984555257
clinical_abi	0.10961724605805798	0.7702206970742341	0.028855129468518554
clinical_abi	0.10983899942948257	0.7702206970742341	0.028861641495470016
clinical_abi	0.11006123561910444	0.7702206970742341	0.029012269993561983
clinical_abi	0.11007591669607399	0.7702206970742341	0.029019311093757383
clinical_abi	0.110142026579861	0.7702206970742341	0.02913776069873048
clinical_abi	0.11028607675783823	0.7702206970742341	0.029145285054443845
clinical_abi	0.11035441390699408	0.7702206970742341	0.02915323175466039
clinical_abi	0.11046814257646281	0.7702206970742341	0.02921242705150222
clinical_abi	0.11068872079703976	0.7702206970742341	0.029393071661769216
clinical_abi	0.11071408361034063	0.7702206970742341	0.029419140200072094
clinical_abi	0.11090034998876684	0.7702206970742341	0.029470053736637553
clinical_abi	0.11092908292752378	0.7702206970742341	0.02950175882513349
clinical_abi	0.1109854524806805	0.7702206970742341	0.029504242896405294
clinical_abi	0.11122017444759562	0.7702206970742341	0.02960607125131811
clinical_abi	0.11124234500603541	0.7702206970742341	0.029635438296766067
clinical_abi	0.10933143569426372	0.7553658220734583	0.02974624484025024
clinical_abi	0.10947502051623556	0.7553658220734583	0.02975485389062502
clinical_abi	0.10971247300626329	0.7553658220734583	0.029763883231225478
clinical_abi	0.10972870052671845	0.7553658220734583	0.029797334291204958
clinical_abi	0.10973977488779668	0.7553658220734583	0.029835581760087965
clinical_abi	0.10976273829932061	0.7553658220734583	0.029842845731088436
clinical_abi	0.10977599921576844	0.7553658220734583	0.029847035562081212
clinical_abi	0.10994127437256286	0.7553658220734583	0.029870929004167282
clinical_abi	0.11018437898378156	0.7553658220734583	0.029944502707223042
clinical_abi	0.11025847361980286	0.7553658220734583	0.030066053375775982
clinical_abi	0.11027623551838983	0.7553658220734583	0.030096924481665493
clinical_abi	0.11029554667174749	0.7553658220734583	0.030327371272664085
clinical_abi	0.11030876307332001	0.7553658220734583	0.030404954306600125
clinical_abi	0.1105759350448691	0.7553658220734583	0.030444070280856668
clinical_abi	0.11096116315727686	0.7553658220734583	0.030542802029201056
clinical_abi	0.11098097705526822	0.7553658220734583	0.030543436006773693
clinical_abi	0.11116339963782405	0.7553658220734583	0.030639308743635105
clinical_abi	0.11035739616191143	0.7492095635008166	0.030655592288917996
clinical_abi	0.11041915085369908	0.7492095635008166	0.030676820804666865
clinical_abi	0.11069147243977355	0.7492095635008166	0.030811728745481288
clinical_abi	0.11092991938576091	0.7492095635008166	0.0309082006750171
clinical_abi	0.11109565480407828	0.7492095635008166	0.03095276917484679
clinical_abi	0.1116138908325627	0.7492095635008166	0.031008393240333564
clinical_abi	0.11178141666375839	0.7492095635008166	0.031043240888781836
clinical_abi	0.11201130202709966	0.7492095635008166	0.031341382222340425
clinical_abi	0.11208125655811728	0.7492095635008166	0.03139584550194203
clinical_abi	0.11214041819034555	0.7492095635008166	0.03146967965775687
clinical_abi	0.11240701468808188	0.7492095635008166	0.031683154276387945
clinical_abi	0.11242639684789237	0.7492095635008166	0.03170014332733191
clinical_abi	0.11268934670299444	0.7492095635008166	0.031803625090019716
clinical_abi	0.11281467988298186	0.7492095635008166	0.031851922951176774
clinical_abi	0.11308332796347943	0.7492095635008166	0.03188895748330408
clinical_abi	0.11331813174419803	0.7492095635008166	0.03190805086429585
clinical_abi	0.11350875073859916	0.7492095635008166	0.03205495130838069
clinical_abi	0.11383510505500652	0.7492095635008166	0.03207490736422248
clinical_abi	0.1140741226151483	0.7492095635008166	0.032090282590548275
clinical_abi	0.114377991013265	0.7492095635008166	0.032111765228243584
clinical_abi	0.11445340975680021	0.7492095635008166	0.032144187601849616
clinical_abi	0.11471803243284207	0.7492095635008166	0.03223619980553475
clinical_abi	0.11539160561525175	0.7492095635008166	0.03227629773819245
clinical_abi	0.11546063123818516	0.7492095635008166	0.032436525759805344
clinical_abi	0.11568526116456708	0.7492095635008166	0.032522973158600185
clinical_abi	0.1157149089181816	0.7492095635008166	0.03269196884171073
clinical_abi	0.11590436729335235	0.7492095635008166	0.03270430619256696
clinical_abi	0.11600428655472332	0.7492095635008166	0.03272269074336584
clinical_abi	0.11615200867415491	0.7492095635008166	0.032944310064933514
clinical_abi	0.11622748048978059	0.7492095635008166	0.03297576550329951
clinical_abi	0.1163590994845414	0.7492095635008166	0.03302246368884781
clinical_abi	0.11660503141479152	0.7492095635008166	0.03327464309645418
clinical_abi	0.11694122006956294	0.7492095635008166	0.03328321923654937
clinical_abi	0.11718643119590753	0.7492095635008166	0.03337307484305106
clinical_abi	0.11725882538729339	0.7492095635008166	0.03350850397449691
clinical_abi	0.11760713303240788	0.7492095635008166	0.0335953332050059
clinical_abi	0.11762648293592669	0.7492095635008166	0.033607926814908505
clinical_abi	0.1178698575027365	0.7492095635008166	0.03375393579267148
clinical_abi	0.11818559080026013	0.7492095635008166	0.033758104358832364
clinical_abi	0.1184457200034583	0.7492095635008166	0.033775806004642715
clinical_abi	0.1185429413471317	0.7492095635008166	0.03386274064259828
clinical_abi	0.11881871800050803	0.7492095635008166	0.03393139052513924
clinical_abi	0.11883975951541474	0.7492095635008166	0.03394088032468956
clinical_abi	0.11938644889018132	0.7492095635008166	0.03409126078829271
clinical_abi	0.11941111587175897	0.7492095635008166	0.03417180533859374
clinical_abi	0.11943362129272343	0.7492095635008166	0.034187061396658065
clinical_abi	0.11945928876551072	0.7492095635008166	0.03428706502931816
clinical_abi	0.11975789054538986	0.7492095635008166	0.034362300672770685
clinical_abi	0.11998007718794289	0.7492095635008166	0.034377186260419745
clinical_abi	0.12018537744990875	0.7492095635008166	0.03437994083329191
clinical_abi	0.12047835008874463	0.7492095635008166	0.03440361764656948
clinical_abi	0.11891349783239107	0.7381649863476221	0.03456677176556637
clinical_abi	0.11905642336029759	0.7381649863476221	0.0347017683037753
clinical_abi	0.11933703118806459	0.7381649863476221	0.03475292297414317
clinical_abi	0.11951323781564206	0.7381649863476221	0.03487023926442228
clinical_abi	0.11978363973658923	0.7381649863476221	0.03491086985511612
clinical_abi	0.11998054471636355	0.7381649863476221	0.03491926462056639
clinical_abi	0.12004936573289014	0.7381649863476221	0.035082779777423585
clinical_abi	0.12028019335673407	0.7381649863476221	0.035309544579559475
clinical_abi	0.12055428674347467	0.7381649863476221	0.03535845459041829
clinical_abi	0.12066126646891592	0.7381649863476221	0.03541708410074233
clinical_abi	0.12096509299369043	0.7381649863476221	0.035632031432784414
clinical_abi	0.12098722800962144	0.7381649863476221	0.035650920849274396
clinical_abi	0.12145495420808426	0.7381649863476221	0.035763286626990735
clinical_abi	0.1217517737732694	0.7381649863476221	0.03591062516440338
clinical_abi	0.12182284234046302	0.7381649863476221	0.035942865523549236
clinical_abi	0.12206761582540085	0.7381649863476221	0.035960216332447344
clinical_abi	0.12046122540937844	0.7271204091944276	0.03607506933207872
clinical_abi	0.12067344966909206	0.7271204091944276	0.036302450191290504
clinical_abi	0.12073814348295121	0.7271204091944276	0.03649117949114572
clinical_abi	0.12101525082686028	0.7271204091944276	0.03649143623738764
clinical_abi	0.12116414466124867	0.7271204091944276	0.036577228125617284
clinical_abi	0.12147295875815398	0.7271204091944276	0.036589140816316104
clinical_abi	0.1217255493431912	0.7271204091944276	0.03665699406178659
clinical_abi	0.12181461666057222	0.7271204091944276	0.03677627794837631
clinical_abi	0.12215438238558489	0.7271204091944276	0.03693482147018985
clinical_abi	0.12232703808628656	0.7271204091944276	0.03695072774134671
clinical_abi	0.12261465087126795	0.7271204091944276	0.03700136691207693
clinical_abi	0.12285689839043762	0.7271204091944276	0.03716379742667117
clinical_abi	0.12090345685270258	0.7139690501752016	0.037294234404570574
clinical_abi	0.12109781099149074	0.7139690501752016	0.03732349887542443
clinical_abi	0.12112824144244425	0.7139690501752016	0.03733185566199156
clinical_abi	0.12133553505116923	0.7139690501752016	0.037353669887567664
clinical_abi	0.12160757809427489	0.7139690501752016	0.0374299064985727
clinical_abi	0.1220488687773151	0.7139690501752016	0.03749663623131321
clinical_abi	0.12241399640587206	0.7139690501752016	0.03749751945962143
clinical_abi	0.12264923461153494	0.7139690501752016	0.03753811141254577
clinical_abi	0.12293983571305885	0.7139690501752016	0.03763561624177603
clinical_abi	0.12315912605158248	0.7139690501752016	0.037676948750630296
clinical_abi	0.12332984253964456	0.7139690501752016	0.037699801200974596
clinical_abi	0.12342723470739797	0.7139690501752016	0.03772423775797864
clinical_abi	0.12350925431435068	0.7139690501752016	0.037727670671158384
clinical_abi	0.12369907285175082	0.7139690501752016	0.037758113812978264
clinical_abi	0.12383087164534931	0.7139690501752016	0.0379247139343803
clinical_abi	0.1240825140857955	0.7139690501752016	0.03796669629455262
clinical_abi	0.12424158324761055	0.7139690501752016	0.0381149886214292
clinical_abi	0.12425823636834635	0.7139690501752016	0.03815059714947083
clinical_abi	0.12428369537702784	0.7139690501752016	0.03824480548751058
clinical_abi	0.12459922861489889	0.7139690501752016	0.038246608588813125
clinical_abi	0.12486588595063389	0.7139690501752016	0.03826866600948819
clinical_abi	0.1251088541119434	0.7139690501752016	0.038362428510747434
clinical_abi	0.125136490471458	0.7139690501752016	0.03854031651424829
clinical_abi	0.12516109869022407	0.7139690501752016	0.03857309793253876
clinical_abi	0.12562860585135732	0.7139690501752016	0.038877805467677905
clinical_abi	0.12570269690492847	0.7139690501752016	0.03919931686613007
clinical_abi	0.12586753686078733	0.7139690501752016	0.03921072454390171
clinical_abi	0.12609004804853993	0.7139690501752016	0.03924269556247698
clinical_abi	0.12647529279526787	0.7139690501752016	0.039373959056647236
clinical_abi	0.1266306317711222	0.7139690501752016	0.03961461242030963
clinical_abi	0.12672492949248337	0.7139690501752016	0.03970864985606019
clinical_abi	0.12694657112279814	0.7139690501752016	0.03987683799993142
clinical_abi	0.12296498690417951	0.6884363123544752	0.04001856085423738
clinical_abi	0.1232875064642233	0.6884363123544752	0.040110128316453914
clinical_abi	0.12331384767188187	0.6884363123544752	0.0401143201275374
clinical_abi	0.12180441391034814	0.6788406550278491	0.040204029173194024
clinical_abi	0.12205578827256569	0.6788406550278491	0.040260243445162394
clinical_abi	0.12242390364763947	0.6788406550278491	0.040449139154150035
clinical_abi	0.12245293316691222	0.6788406550278491	0.04074273868014247
clinical_abi	0.12276132967554643	0.6788406550278491	0.04075133733159731
clinical_abi	0.12295153846854529	0.6788406550278491	0.04075942691945179
clinical_abi	0.12317619797201013	0.6788406550278491	0.040804638009070485
clinical_abi	0.12325132824183328	0.6788406550278491	0.04114766169894389
clinical_abi	0.12337127800557843	0.6788406550278491	0.04117854507286931
clinical_abi	0.12376374116544592	0.6788406550278491	0.041233776005747125
clinical_abi	0.12379299893397668	0.6788406550278491	0.0412462298170893
clinical_abi	0.12387354450272299	0.6788406550278491	0.04133826507810089
clinical_abi	0.12390335042790523	0.6788406550278491	0.04133827072285859
clinical_abi	0.12419143621251488	0.6788406550278491	0.0414189003266236
clinical_abi	0.12456217621143077	0.6788406550278491	0.04150020985306104
clinical_abi	0.12490955419408135	0.6788406550278491	0.041661537386168505
clinical_abi	0.12530723402523247	0.6788406550278491	0.041785616932985055
clinical_abi	0.12511630246574337	0.6776583784224598	0.041804735728840435
clinical_abi	0.12555495846639503	0.6776583784224598	0.04192335629533559
clinical_abi	0.12585011964170809	0.6776583784224598	0.042166998548262544
clinical_abi	0.12613111752482922	0.6776583784224598	0.04240183380072627
clinical_abi	0.12641985709783943	0.6776583784224598	0.04265854899225091
clinical_abi	0.12656796046310298	0.6776583784224598	0.04276372361988457
clinical_abi	0.1266708951509464	0.6776583784224598	0.04282326126496274
clinical_abi	0.1267711787159629	0.6776583784224598	0.04300950803742683
clinical_abi	0.12679637139408473	0.6776583784224598	0.04309658769551722
clinical_abi	0.12704796043117336	0.6776583784224598	0.04317934545975727
clinical_abi	0.12738603284745362	0.6776583784224598	0.04326135024845555
clinical_abi	0.127776803979602	0.6776583784224598	0.04326949722034912
clinical_abi	0.12795103533976168	0.6776583784224598	0.04328358994282219
clinical_abi	0.12822185886451395	0.6776583784224598	0.04339768440312301
clinical_abi	0.12839677821647869	0.6776583784224598	0.0434745843533513
clinical_abi	0.1284222774439479	0.6776583784224598	0.043512044132444735
clinical_abi	0.12845325091019788	0.6776583784224598	0.04369312480276634
clinical_abi	0.1288032790446077	0.6776583784224598	0.043706131511370275
clinical_abi	0.12910298516308297	0.6776583784224598	0.04371702636726775
clinical_abi	0.12927037736450014	0.6776583784224598	0.04406414453275797
clinical_abi	0.1296262217376174	0.6776583784224598	0.044283660108245484
clinical_abi	0.1296914709897828	0.6776583784224598	0.04431601812392105
clinical_abi	0.12990153992694392	0.6776583784224598	0.04432390025137937
clinical_abi	0.1301121110799051	0.6776583784224598	0.04434272763192478
clinical_abi	0.1299015570756263	0.6763980370217955	0.044448401236156974
clinical_abi	0.13015454735319812	0.6763980370217955	0.04461889220504723
clinical_abi	0.13052146103706697	0.6763980370217955	0.044690735482411766
clinical_abi	0.13083505366564618	0.6763980370217955	0.04477031892999137
clinical_abi	0.13107531098422198	0.6763980370217955	0.04488455024893285
clinical_abi	0.13109890229896082	0.6763980370217955	0.045188078430051605
clinical_abi	0.1312529596888509	0.6763980370217955	0.04529910761940628
clinical_abi	0.13146861734446105	0.6763980370217955	0.045345097737398796
clinical_abi	0.1316735371337021	0.6763980370217955	0.045401517304558575
clinical_abi	0.13170216063478554	0.6763980370217955	0.045488626498218485
clinical_abi	0.13200029889730014	0.6763980370217955	0.04559770983325497
clinical_abi	0.13209444301362674	0.6763980370217955	0.045648258556288866
clinical_abi	0.132128256229882	0.6763980370217955	0.045662306404106436
clinical_abi	0.13241151489413763	0.6763980370217955	0.04567407414737009
clinical_abi	0.1328149640380917	0.6763980370217955	0.04579065127461151
clinical_abi	0.1330035913690269	0.6763980370217955	0.045841230334137346
clinical_abi	0.1332598890893314	0.6763980370217955	0.04624016328828402
clinical_abi	0.13134737870402252	0.665222701817183	0.046303518394911446
clinical_abi	0.1317099744543693	0.665222701817183	0.046319172189770164
clinical_abi	0.1318407141324414	0.665222701817183	0.046343627382150455
clinical_abi	0.13229821901186398	0.665222701817183	0.046361999658973224
clinical_abi	0.1327253701016971	0.665222701817183	0.04638237160043398
clinical_abi	0.13298802754533506	0.665222701817183	0.04639013325562191
clinical_abi	0.1333260239183723	0.665222701817183	0.04647345988337846
clinical_abi	0.13363079611338385	0.665222701817183	0.04655712253107087
clinical_abi	0.1336592708545991	0.665222701817183	0.04657201069513271
clinical_abi	0.13436252494246315	0.665222701817183	0.046919849102361334
clinical_abi	0.13464078067670646	0.665222701817183	0.04700089427743239
clinical_abi	0.135046422250141	0.665222701817183	0.047020079636542804
clinical_abi	0.13533992989413687	0.665222701817183	0.04712348092159432
clinical_abi	0.1357986330512864	0.665222701817183	0.04746455686469836
clinical_abi	0.13594400028679754	0.665222701817183	0.04763987279193107
clinical_abi	0.13597416170340154	0.665222701817183	0.047688930651119156
clinical_abi	0.13600799021839766	0.665222701817183	0.04795711019334357
clinical_abi	0.1362110178213683	0.665222701817183	0.048321735574236524
clinical_abi	0.1363364280145782	0.665222701817183	0.048324943707089764
clinical_abi	0.13647038712466358	0.665222701817183	0.048629329145500506
clinical_abi	0.13681426305301952	0.665222701817183	0.04876316917820858
clinical_abi	0.13715795016532806	0.665222701817183	0.048771416098862964
clinical_abi	0.1373509627067512	0.665222701817183	0.04891262376254734
clinical_abi	0.13782050601856044	0.665222701817183	0.04904693653827923
clinical_abi	0.1381670375278818	0.665222701817183	0.04919053099597088
clinical_abi	0.13870512283652378	0.665222701817183	0.04951454986155567
clinical_abi	0.13937604330831216	0.665222701817183	0.04951541716810297
clinical_abi	0.1397666519910562	0.665222701817183	0.049546421623752945
clinical_abi	0.13998717215470083	0.665222701817183	0.04957131942522276
clinical_abi	0.1403990896930463	0.665222701817183	0.04957763627327259
clinical_abi	0.1408473068183893	0.665222701817183	0.04963426819025274
clinical_abi	0.13992409679857376	0.6601530020137464	0.04967632480167716
clinical_abi	0.14021348076824186	0.6601530020137464	0.04993947014430747
clinical_abi	0.1405580817124863	0.6601530020137464	0.050261843947273455
clinical_abi	0.14059822556810722	0.6601530020137464	0.050437523409340976
clinical_abi	0.1411292103690484	0.6601530020137464	0.050448900789461
clinical_abi	0.1416582265692484	0.6601530020137464	0.050516723816716146
clinical_abi	0.1419112857645551	0.6601530020137464	0.05061086408750354
clinical_abi	0.1419476830650643	0.6601530020137464	0.05089362611448249
clinical_abi	0.1421034944054244	0.6601530020137464	0.05097212740834544
clinical_abi	0.1425331428056209	0.6601530020137464	0.050979175722083166
clinical_abi	0.14291719081334092	0.6601530020137464	0.05113764276023532
clinical_abi	0.1429586937151787	0.6601530020137464	0.05144813782850551
clinical_abi	0.14308928155948422	0.6601530020137464	0.05169440963920307
clinical_abi	0.14312295396582617	0.6601530020137464	0.05172269785617659
clinical_abi	0.14316214645420972	0.6601530020137464	0.05195305710350913
clinical_abi	0.14369128626765254	0.6601530020137464	0.05235926773657105
clinical_abi	0.14427870194513173	0.6601530020137464	0.05251788731360331
clinical_abi	0.14446010843237575	0.6601530020137464	0.05253874897663251
clinical_abi	0.14491473795671522	0.6601530020137464	0.05287922979458523
clinical_abi	0.1455164494461082	0.6601530020137464	0.05314707169331061
clinical_abi	0.14600422631476337	0.6601530020137464	0.0532902563536135
clinical_abi	0.14640973552892078	0.6601530020137464	0.0533129907464473
clinical_abi	0.14687667771551072	0.6601530020137464	0.05346112877561527
clinical_abi	0.1471455856122822	0.6601530020137464	0.05353261442660876
clinical_abi	0.14747627635334754	0.6601530020137464	0.05355691558655737
clinical_abi	0.14752069552032304	0.6601530020137464	0.053560046837888176
clinical_abi	0.14755678207854106	0.6601530020137464	0.05362401568778248
clinical_abi	0.14773046476823568	0.6601530020137464	0.053801229938911455
clinical_abi	0.14777634021979702	0.6601530020137464	0.05380733227425328
clinical_abi	0.1480019168627206	0.6601530020137464	0.053835193400774965
clinical_abi	0.14841251098498168	0.6601530020137464	0.05413852218454463
clinical_abi	0.14866152703626093	0.6601530020137464	0.05427000297863987
clinical_abi	0.1486932472069391	0.6601530020137464	0.05430519880073622
clinical_abi	0.14917678108849794	0.6601530020137464	0.054434758685338064
clinical_abi	0.1497151572244576	0.6601530020137464	0.054579694263859106
clinical_abi	0.15002789719562265	0.6601530020137464	0.054625324015932786
clinical_abi	0.15006707318476806	0.6601530020137464	0.05507235424730528
clinical_abi	0.15036449508703242	0.6601530020137464	0.05512530178787081
clinical_abi	0.15062171930982496	0.6601530020137464	0.05529863431837137
clinical_abi	0.15089843290051397	0.6601530020137464	0.055314963465519354
clinical_abi	0.15012068530295145	0.6561494885608573	0.05570366993333992
clinical_abi	0.15052470633733356	0.6561494885608573	0.05572536814881698
clinical_abi	0.15091198185374174	0.6561494885608573	0.05583844742556063
clinical_abi	0.15156402228666008	0.6561494885608573	0.05599994695437998
clinical_abi	0.15159600508412852	0.6561494885608573	0.05601289729255775
clinical_abi	0.15194920051478122	0.6561494885608573	0.056055084551564466
clinical_abi	0.1506320754957992	0.6494531790608904	0.05632877884870681
clinical_abi	0.15103069243301315	0.6494531790608904	0.0564902296499682
clinical_abi	0.15118110591884953	0.6494531790608904	0.05666555546797207
clinical_abi	0.151229863438612	0.6494531790608904	0.057190673565050594
clinical_abi	0.15126677620599427	0.6494531790608904	0.05732260885284402
clinical_abi	0.15130207628977468	0.6494531790608904	0.057337614095958576
clinical_abi	0.15135054539451376	0.6494531790608904	0.05738084709647021
clinical_abi	0.15140080858364696	0.6494531790608904	0.05792455701614729
clinical_abi	0.150571157795001	0.6452634303166808	0.05804937025473868
clinical_abi	0.15116323410018737	0.6452634303166808	0.05822831236057644
clinical_abi	0.15141127476235391	0.6452634303166808	0.058235651328812296
clinical_abi	0.15163850227212122	0.6452634303166808	0.058382540847767304
clinical_abi	0.1525091152200141	0.6452634303166808	0.0584840880017298
clinical_abi	0.15287265590030547	0.6452634303166808	0.05857718613139844
clinical_abi	0.15315175318771063	0.6452634303166808	0.05868403764514972
clinical_abi	0.1533855638613364	0.6452634303166808	0.05898121920941166
clinical_abi	0.15344501264775454	0.6452634303166808	0.05946001472593336
clinical_abi	0.15358136144968712	0.6452634303166808	0.05959137376980714
clinical_abi	0.15420460128205501	0.6452634303166808	0.05972234741538111
clinical_abi	0.15449702103033724	0.6452634303166808	0.05980829090040011
clinical_abi	0.15479980507659713	0.6452634303166808	0.060026191804474556
clinical_abi	0.15493208039152268	0.6452634303166808	0.06012290443420761
clinical_abi	0.15496952238214648	0.6452634303166808	0.06045745142018929
clinical_abi	0.1551619136185557	0.6452634303166808	0.060829168431505966
clinical_abi	0.1544337028976017	0.6416819602186972	0.06086187458517385
clinical_abi	0.15502336679194034	0.6416819602186972	0.06105320510144901
clinical_abi	0.15505016271597014	0.6416819602186972	0.06142560159749897
clinical_abi	0.15510802117307648	0.6416819602186972	0.061741231336041875
clinical_abi	0.1555499913215206	0.6416819602186972	0.06175895157098689
clinical_abi	0.15603676703699312	0.6416819602186972	0.061798308055950754
clinical_abi	0.15616292816470012	0.6416819602186972	0.06208713089313465
clinical_abi	0.15649388321637944	0.6416819602186972	0.06257328051739185
clinical_abi	0.15691654732871813	0.6416819602186972	0.06262116281263858
clinical_abi	0.15722266915299957	0.6416819602186972	0.06289367283078261
clinical_abi	0.15725109289480668	0.6416819602186972	0.06301358880555656
clinical_abi	0.15787515622608164	0.6416819602186972	0.0630821894844615
clinical_abi	0.15791636050267552	0.6416819602186972	0.06356728867461656
clinical_abi	0.15808939957522342	0.6416819602186972	0.06379334007164503
clinical_abi	0.15859606860477501	0.6416819602186972	0.06392284656826902
clinical_abi	0.15891922724146423	0.6416819602186972	0.06392855709359986
clinical_abi	0.15895290969508616	0.6416819602186972	0.06400915996831424
clinical_abi	0.15932630417266752	0.6416819602186972	0.06404629961371641
clinical_abi	0.1596649632988784	0.6416819602186972	0.06405942959809935
clinical_abi	0.16008893680638586	0.6416819602186972	0.06406310977731945
clinical_abi	0.16041171481024066	0.6416819602186972	0.06431875640487411
clinical_abi	0.16072176915022884	0.6416819602186972	0.06456725599202766
clinical_abi	0.16098416311578156	0.6416819602186972	0.06477523047809006
clinical_abi	0.16129232135268193	0.6416819602186972	0.06478344516358701
clinical_abi	0.16163395834988198	0.6416819602186972	0.06481602699132628
clinical_abi	0.16177563347466167	0.6416819602186972	0.06496732033153907
clinical_abi	0.16183223241339256	0.6416819602186972	0.06505921410782305
clinical_abi	0.1620697487648607	0.6416819602186972	0.06513851133189864
clinical_abi	0.16268758605654798	0.6416819602186972	0.06517791447767829
clinical_abi	0.16324787393088566	0.6416819602186972	0.06553059135014142
clinical_abi	0.16372854206754758	0.6416819602186972	0.06561530070414075
clinical_abi	0.16405162454471747	0.6416819602186972	0.06577035244343407
clinical_abi	0.16422507158180663	0.6416819602186972	0.06622516618977034
clinical_abi	0.16440318715978705	0.6416819602186972	0.06623939838850883
clinical_abi	0.16489134251107743	0.6416819602186972	0.06673621447573533
clinical_abi	0.16502693766154242	0.6416819602186972	0.06681031447716826
clinical_abi	0.16520500710543934	0.6416819602186972	0.06683682944064681
clinical_abi	0.16527561282902475	0.6416819602186972	0.06689679691465034
clinical_abi	0.16557732008888212	0.6416819602186972	0.06696770808499034
clinical_abi	0.16581351981173537	0.6416819602186972	0.0669768992953971
clinical_abi	0.166145884898023	0.6416819602186972	0.06717666911463423
clinical_abi	0.1663658492083936	0.6416819602186972	0.0677210969712853
clinical_abi	0.1664186755882377	0.6416819602186972	0.06780449699614226
clinical_abi	0.16705854487514485	0.6416819602186972	0.0679485649565341
clinical_abi	0.1673830586886005	0.6416819602186972	0.06842358813710465
clinical_abi	0.16781932516217504	0.6416819602186972	0.06844220762808344
clinical_abi	0.1678908887408044	0.6416819602186972	0.06874179910087294
clinical_abi	0.16674427717021742	0.6364226266453317	0.06890550442969327
clinical_abi	0.16691936394350812	0.6364226266453317	0.06899850520347013
clinical_abi	0.16718216225239824	0.6364226266453317	0.06900884972804869
clinical_abi	0.16762513877881277	0.6364226266453317	0.069392830504887
clinical_abi	0.16783530344126477	0.6364226266453317	0.06992625582758337
clinical_abi	0.16805553485143884	0.6364226266453317	0.07008103084452819
clinical_abi	0.16810801737759662	0.6364226266453317	0.07039164658276127
clinical_abi	0.16859084082582995	0.6364226266453317	0.07053564988801293
clinical_abi	0.16901511623805443	0.6364226266453317	0.07068869840679981
clinical_abi	0.1695489032583079	0.6364226266453317	0.07075989561819675
clinical_abi	0.1698922477137491	0.6364226266453317	0.07110793770660455
clinical_abi	0.17022452879129643	0.6364226266453317	0.07162442309668542
clinical_abi	0.1704359258174755	0.6364226266453317	0.07162581239993342
clinical_abi	0.17046996930630937	0.6364226266453317	0.07163400315587927
clinical_abi	0.1705332346214203	0.6364226266453317	0.07169953700459679
clinical_abi	0.17106217979065444	0.6364226266453317	0.0717433186998968
clinical_abi	0.17115705948110446	0.6364226266453317	0.07180844170138168
clinical_abi	0.17153463929564153	0.6364226266453317	0.0719732713644197
clinical_abi	0.17218218385191691	0.6364226266453317	0.07210421727413496
clinical_abi	0.17238388153115344	0.6364226266453317	0.07239157510853048
clinical_abi	0.17284179569795333	0.6364226266453317	0.07244378540631534
clinical_abi	0.17299029343614813	0.6364226266453317	0.07266621295775254
clinical_abi	0.17312881688836862	0.6364226266453317	0.07271090236762628
clinical_abi	0.17317344364510026	0.6364226266453317	0.07274156941042204
clinical_abi	0.17353180900131537	0.6364226266453317	0.07278267809176808
clinical_abi	0.17397338901056286	0.6364226266453317	0.07302380463350965
clinical_abi	0.17421422548117949	0.6364226266453317	0.07315054088596963
clinical_abi	0.17501917369752304	0.6364226266453317	0.07321262963260272
clinical_abi	0.17508219574844727	0.6364226266453317	0.073304804294073
clinical_abi	0.17567245562507625	0.6364226266453317	0.0734537001738189
clinical_abi	0.17586987984802918	0.6364226266453317	0.07374175753128338
clinical_abi	0.17570184624123883	0.6356849501135887	0.07400980526331592
clinical_abi	0.17646194439644455	0.6356849501135887	0.07406426250293982
clinical_abi	0.1765278796929535	0.6356849501135887	0.07429800264129281
clinical_abi	0.1777341760373112	0.6356849501135887	0.07438515602500805
clinical_abi	0.17790591895768126	0.6356849501135887	0.07439343359196711
clinical_abi	0.17856564979711226	0.6356849501135887	0.07445759872288644
clinical_abi	0.1746191739656113	0.6186634009783486	0.0744647073700879
clinical_abi	0.17518671046260303	0.6186634009783486	0.07452978703305231
clinical_abi	0.1752410180411741	0.6186634009783486	0.07463330439618052
clinical_abi	0.17533204047249243	0.6186634009783486	0.07473989499947971
clinical_abi	0.175402856119235	0.6186634009783486	0.07486594324550722
clinical_abi	0.17589205939956704	0.6186634009783486	0.07520856854436804
clinical_abi	0.17652484030774288	0.6186634009783486	0.07546086210434498
clinical_abi	0.17725006658974363	0.6186634009783486	0.07557768117720867
clinical_abi	0.17784586524007123	0.6186634009783486	0.07576365049800125
clinical_abi	0.17804114443165672	0.6186634009783486	0.07588329591544782
clinical_abi	0.1780970885022035	0.6186634009783486	0.0760976310762203
clinical_abi	0.17876440592851003	0.6186634009783486	0.07629915636186752
clinical_abi	0.17927107116243232	0.6186634009783486	0.07655457485387837
clinical_abi	0.18023284732874317	0.6186634009783486	0.07710758120442467
clinical_abi	0.18075997825155682	0.6186634009783486	0.07710989741809049
clinical_abi	0.18143636125280718	0.6186634009783486	0.07712212321710482
clinical_abi	0.18150980071853853	0.6186634009783486	0.07762270666750211
clinical_abi	0.181966608799793	0.6186634009783486	0.0778367405077649
clinical_abi	0.1821358252060634	0.6186634009783486	0.0783072491976771
clinical_abi	0.18216961623563357	0.6186634009783486	0.07848437954503085
clinical_abi	0.18292966293961538	0.6186634009783486	0.07917692336223847
clinical_abi	0.18365362460315188	0.6186634009783486	0.07920978679574762
clinical_abi	0.18255564731921103	0.6141386979745984	0.0793497671693276
clinical_abi	0.18306988899536683	0.6141386979745984	0.07959668831063027
clinical_abi	0.1835928842035496	0.6141386979745984	0.07984061223928038
clinical_abi	0.18402105054646034	0.6141386979745984	0.07994820117712179
clinical_abi	0.18466864911736744	0.6141386979745984	0.07998532903213236
clinical_abi	0.1848655283904481	0.6141386979745984	0.08040910388875398
clinical_abi	0.1856007649651049	0.6141386979745984	0.08041198263628742
clinical_abi	0.18393944776885374	0.6074024684328341	0.08050631706066996
clinical_abi	0.18400304535026768	0.6074024684328341	0.08074370171309933
clinical_abi	0.18502414083453653	0.6074024684328341	0.08157584592580072
clinical_abi	0.18555827913963957	0.6074024684328341	0.08167434471866167
clinical_abi	0.18631095921854116	0.6074024684328341	0.08206080210622954
clinical_abi	0.18661591165839508	0.6074024684328341	0.08247758815033372
clinical_abi	0.18493267736103433	0.6006807708131893	0.08250658536128641
clinical_abi	0.18552452610239573	0.6006807708131893	0.08263907812297616
clinical_abi	0.18576545647139026	0.6006807708131893	0.08268063399090667
clinical_abi	0.18616530431782569	0.6006807708131893	0.08291363368393226
clinical_abi	0.18713522844894712	0.6006807708131893	0.08301203656223358
clinical_abi	0.18732149090831116	0.6006807708131893	0.08343952478516192
clinical_abi	0.18781639873274367	0.6006807708131893	0.0834925303439196
clinical_abi	0.18788619920259575	0.6006807708131893	0.08448851219814174
clinical_abi	0.18811065321416082	0.6006807708131893	0.08453277385223369
clinical_abi	0.1881871884743411	0.6006807708131893	0.08474869092003215
clinical_abi	0.18859531803916535	0.6006807708131893	0.08482057370644723
clinical_abi	0.18935279852094453	0.6006807708131893	0.0848935317458827
clinical_abi	0.18971024831588462	0.6006807708131893	0.08522593273672413
clinical_abi	0.19025951316028925	0.6006807708131893	0.08550907494523548
clinical_abi	0.19031608547875464	0.6006807708131893	0.08589822227348688
clinical_abi	0.1906739301770681	0.6006807708131893	0.08592280606674432
clinical_abi	0.1909470722973012	0.6006807708131893	0.08595296579731047
clinical_abi	0.19169905651753066	0.6006807708131893	0.08611859317252178
clinical_abi	0.19175940133663386	0.6006807708131893	0.0861571907639054
clinical_abi	0.1918442248076899	0.6006807708131893	0.08630280981706119
clinical_abi	0.1924904220036434	0.6006807708131893	0.0869067666336003
clinical_abi	0.18593938838290858	0.5755684014120362	0.08736922539521817
clinical_abi	0.18652878083913163	0.5755684014120362	0.08871311330243815
clinical_abi	0.18690114691339973	0.5755684014120362	0.0890334206843252
clinical_abi	0.1874967556502748	0.5755684014120362	0.08926542691722229
clinical_abi	0.18791203096803613	0.5755684014120362	0.08932663485908802
clinical_abi	0.1881404088313469	0.5755684014120362	0.08933517637515255
clinical_abi	0.18886227070960404	0.5755684014120362	0.08965366040233397
clinical_abi	0.18892054445094988	0.5755684014120362	0.08988971280761245
clinical_abi	0.18982039855914362	0.5755684014120362	0.09000078241548624
clinical_abi	0.19006749832380873	0.5755684014120362	0.09022338182042537
clinical_abi	0.19012084815497166	0.5755684014120362	0.09041385045296675
clinical_abi	0.1905494034624197	0.5755684014120362	0.09050281319730256
clinical_abi	0.19103103102632768	0.5755684014120362	0.09053378785101467
clinical_abi	0.1914425718297272	0.5755684014120362	0.09077861689787056
clinical_abi	0.19148577779531525	0.5755684014120362	0.09107959893692445
clinical_abi	0.1915553386854669	0.5755684014120362	0.09139398582468775
clinical_abi	0.19159758947410335	0.5755684014120362	0.09153140785673056
clinical_abi	0.19210419509920296	0.5755684014120362	0.09167963976006668
clinical_abi	0.19310641193732997	0.5755684014120362	0.09178177681225079
clinical_abi	0.19334513478063983	0.5755684014120362	0.09189344477150779
clinical_abi	0.19381271499079017	0.5755684014120362	0.09192456678355804
clinical_abi	0.1940206284047811	0.5755684014120362	0.0921344846241639
clinical_abi	0.19454094515288325	0.5755684014120362	0.09222799164180645
clinical_abi	0.19460277647888807	0.5755684014120362	0.09275366358016197
clinical_abi	0.19566990604998766	0.5755684014120362	0.09278057807251103
clinical_abi	0.1957275696286587	0.5755684014120362	0.09293832011070477
clinical_abi	0.196624579479672	0.5755684014120362	0.09299103283230951
clinical_abi	0.19744272762285914	0.5755684014120362	0.09309341775735852
clinical_abi	0.1985218099799396	0.5755684014120362	0.09312005857882745
clinical_abi	0.1963701954463726	0.5678059811672697	0.09324738419023268
clinical_abi	0.19719147026630074	0.5678059811672697	0.09325160432538204
clinical_abi	0.19545224560371358	0.5615813202868437	0.09348468037734314
clinical_abi	0.19604220310256237	0.5615813202868437	0.09351865135122535
clinical_abi	0.19650608159919225	0.5615813202868437	0.09376757143193816
clinical_abi	0.19401841960549338	0.5527606231179535	0.09389174701140317
clinical_abi	0.19437234375462334	0.5527606231179535	0.09392163723584654
clinical_abi	0.19247425973548288	0.5460762346023218	0.09424011573297156
clinical_abi	0.19312992781921523	0.5460762346023218	0.09442582942754014
clinical_abi	0.19353274277808674	0.5460762346023218	0.09457796689780597
clinical_abi	0.19406261292739474	0.5460762346023218	0.09525695469202129
clinical_abi	0.19457824119015124	0.5460762346023218	0.09527398984921474
clinical_abi	0.19464803217877202	0.5460762346023218	0.09568096597180631
clinical_abi	0.19555190601549008	0.5460762346023218	0.09601378568961626
clinical_abi	0.19646421353010265	0.5460762346023218	0.09604338315544245
clinical_abi	0.19729419470923829	0.5460762346023218	0.09634225218344093
clinical_abi	0.19763399553770897	0.5460762346023218	0.096450396652397
clinical_abi	0.19771901737845554	0.5460762346023218	0.09660329860069655
clinical_abi	0.19779800551626567	0.5460762346023218	0.09675814121497842
clinical_abi	0.19806553302284008	0.5460762346023218	0.09717153705846986
clinical_abi	0.19812465518495923	0.5460762346023218	0.09720495488466002
clinical_abi	0.19852667026706025	0.5460762346023218	0.09731688999783288
clinical_abi	0.19861352720971368	0.5460762346023218	0.09764246813420388
clinical_abi	0.19869600973649987	0.5460762346023218	0.09784316094273354
clinical_abi	0.19879977013712943	0.5460762346023218	0.09793523333969348
clinical_abi	0.1990278115242015	0.5460762346023218	0.09798874857485741
clinical_abi	0.19908191970801814	0.5460762346023218	0.09824811058040672
clinical_abi	0.1970398725931115	0.5391004472305779	0.09844773895379007
clinical_abi	0.19710230335291004	0.5391004472305779	0.09941822459247524
clinical_abi	0.19749954356434232	0.5391004472305779	0.09952170843392487
clinical_abi	0.19818564787665333	0.5391004472305779	0.09953188840902209
clinical_abi	0.1949029047136505	0.5280090531259544	0.09984790888762632
clinical_abi	0.19555998827743193	0.5280090531259544	0.09986936684462262
clinical_abi	0.1963295657423723	0.5280090531259544	0.10034971716853415
clinical_abi	0.19655434028732294	0.5280090531259544	0.10043998246805869
clinical_abi	0.1972398607091178	0.5280090531259544	0.10085816932986763
clinical_abi	0.19827761668967692	0.5280090531259544	0.10101923847138641
clinical_abi	0.19902949403040884	0.5280090531259544	0.1011771131783919
clinical_abi	0.19658806164120296	0.5199472841055801	0.10237881610553252
clinical_abi	0.19756847044231757	0.5199472841055801	0.1024908150898313
clinical_abi	0.19764169171196538	0.5199472841055801	0.1027396161199218
clinical_abi	0.19827882692296683	0.5199472841055801	0.1027937075914442
clinical_abi	0.1988963108662245	0.5199472841055801	0.10281880287848713
clinical_abi	0.19957441551364272	0.5199472841055801	0.10349539905786452
clinical_abi	0.19987300604642658	0.5199472841055801	0.10360690700698096
clinical_abi	0.2007138936407607	0.5199472841055801	0.10388568678758352
clinical_abi	0.2007810617871511	0.5199472841055801	0.10411900300525115
clinical_abi	0.20084359358833745	0.5199472841055801	0.10492631700484593
clinical_abi	0.20182594532682852	0.5199472841055801	0.10534435419285763
clinical_abi	0.2031840587305966	0.5199472841055801	0.10564463973995811
clinical_abi	0.20372732297470822	0.5199472841055801	0.1057299246071508
clinical_abi	0.20424565757599086	0.5199472841055801	0.10599270034116157
clinical_abi	0.20478755108390903	0.5199472841055801	0.10647342691435985
clinical_abi	0.20489235363074773	0.5199472841055801	0.10691517474632162
clinical_abi	0.2049623479863899	0.5199472841055801	0.10708983166913356
clinical_abi	0.20579035366978238	0.5199472841055801	0.10754604638700063
clinical_abi	0.20613418496321764	0.5199472841055801	0.10765021127876728
clinical_abi	0.2067759668200267	0.5199472841055801	0.10766952614590362
clinical_abi	0.20713373394426998	0.5199472841055801	0.10779178653724894
clinical_abi	0.20790656695156892	0.5199472841055801	0.10835596940046292
clinical_abi	0.20759453476237966	0.5189624954371251	0.10860856608968915
clinical_abi	0.20831425802193854	0.5189624954371251	0.10894113326677936
clinical_abi	0.20870379195305083	0.5189624954371251	0.10898732611444562
clinical_abi	0.20767678416191993	0.5157393716131751	0.10941844201126988
clinical_abi	0.2085355322919349	0.5157393716131751	0.10975625987687124
clinical_abi	0.20920670020811083	0.5157393716131751	0.1098764889569204
clinical_abi	0.20610531248589278	0.5061088931404006	0.11000272593689144
clinical_abi	0.20710514948160733	0.5061088931404006	0.11083798936239056
clinical_abi	0.20742825654692187	0.5061088931404006	0.11093801105901001
clinical_abi	0.2078460025296252	0.5061088931404006	0.11099676801564225
clinical_abi	0.20837215770549947	0.5061088931404006	0.1110342952669289
clinical_abi	0.2097772783622162	0.5061088931404006	0.11123290963031258
clinical_abi	0.21045922034388617	0.5061088931404006	0.11177999872737308
clinical_abi	0.20832697467575126	0.49963198996536723	0.11258242698937802
clinical_abi	0.20919033846459892	0.49963198996536723	0.11282917709786854
clinical_abi	0.20963457846353195	0.49963198996536723	0.11292272276982372
clinical_abi	0.21070189861475871	0.49963198996536723	0.11297922520538897
clinical_abi	0.2108173572510191	0.49963198996536723	0.11298210590373735
clinical_abi	0.21110494302423957	0.49963198996536723	0.1130938283930728
clinical_abi	0.21072432079442172	0.49849064411731175	0.11348617989913326
clinical_abi	0.21132378182453704	0.49849064411731175	0.11374184089923936
clinical_abi	0.21145286798510518	0.49849064411731175	0.11379073023237586
clinical_abi	0.2115608178087597	0.49849064411731175	0.11405170927146836
clinical_abi	0.21167891187914606	0.49849064411731175	0.11439794277677566
clinical_abi	0.21224931729728033	0.49849064411731175	0.11459623051671056
clinical_abi	0.2123276635747293	0.49849064411731175	0.11459946077986378
clinical_abi	0.21309021444360587	0.49849064411731175	0.11462285763723426
clinical_abi	0.21513078423307794	0.49849064411731175	0.1147658307916316
clinical_abi	0.21661068305863937	0.49849064411731175	0.11478119104293583
clinical_abi	0.21676835972765504	0.49849064411731175	0.11491863385765887
clinical_abi	0.21744844664030516	0.49849064411731175	0.11500609089416473
clinical_abi	0.21801199443173297	0.49849064411731175	0.11520262071867338
clinical_abi	0.2184123369602084	0.49849064411731175	0.1152260822607977
clinical_abi	0.2184829573258402	0.49849064411731175	0.11578393320102583
clinical_abi	0.2185438646641502	0.49849064411731175	0.1157926546234757
clinical_abi	0.21942338901857478	0.49849064411731175	0.11582101262782049
clinical_abi	0.21991585652617798	0.49849064411731175	0.11586733333296752
clinical_abi	0.2213008013776208	0.49849064411731175	0.11746019819824578
clinical_abi	0.22179132405313876	0.49849064411731175	0.11755480412963003
clinical_abi	0.22231554759763406	0.49849064411731175	0.11760720091215361
clinical_abi	0.22341601254604238	0.49849064411731175	0.11773905091925788
clinical_abi	0.22400200256521405	0.49849064411731175	0.11845860552662206
clinical_abi	0.22221727692796944	0.49338420355590856	0.11941277508029761
clinical_abi	0.22317303357691526	0.49338420355590856	0.11954945677478815
clinical_abi	0.22366686513102219	0.49338420355590856	0.11979544276939573
clinical_abi	0.22476218872979306	0.49338420355590856	0.12062131148640029
clinical_abi	0.22523929387478916	0.49338420355590856	0.12180056483048605
clinical_abi	0.22646334098846493	0.49338420355590856	0.12211886782283127
clinical_abi	0.2267988703625753	0.49338420355590856	0.12231860355204957
clinical_abi	0.22754815276923798	0.49338420355590856	0.12351842267882865
clinical_abi	0.22765598837438245	0.49338420355590856	0.12383014697926169
clinical_abi	0.22818500462932112	0.49338420355590856	0.1239263591831759
clinical_abi	0.2286666643777607	0.49338420355590856	0.12404087085684719
clinical_abi	0.23013429964316867	0.49338420355590856	0.12428574922566574
clinical_abi	0.2305039178325624	0.49338420355590856	0.12457598541200408
clinical_abi	0.23118747387649446	0.49338420355590856	0.12464668172389039
clinical_abi	0.22834806917529635	0.48553136279362213	0.12470102156937322
clinical_abi	0.22893980536241926	0.48553136279362213	0.12539410316976296
clinical_abi	0.22950167887541295	0.48553136279362213	0.12595453890208522
clinical_abi	0.23013447872363874	0.48553136279362213	0.1265878709645344
clinical_abi	0.23025904439195738	0.48553136279362213	0.1284918710658122
clinical_abi	0.23079738312251855	0.48553136279362213	0.1291616701523971
clinical_abi	0.2314191859436686	0.48553136279362213	0.1300707199916095
clinical_abi	0.23193460228849702	0.48553136279362213	0.13042134549676057
clinical_abi	0.23271196286289444	0.48553136279362213	0.13065672704949785
clinical_abi	0.23313536748160532	0.48553136279362213	0.1310490038431458
clinical_abi	0.23379847286050195	0.48553136279362213	0.13122897313292808
clinical_abi	0.2345134547275348	0.48553136279362213	0.1320899638108477
clinical_abi	0.2351584612619453	0.48553136279362213	0.13326823458040962
clinical_abi	0.23568518025771612	0.48553136279362213	0.1335026830528664
clinical_abi	0.23698827289082147	0.48553136279362213	0.13369288894513032
clinical_abi	0.2385726887090963	0.48553136279362213	0.13380369995845762
clinical_abi	0.2399331523265429	0.48553136279362213	0.1340227298453614
clinical_abi	0.2394848723271457	0.48433856031241285	0.13517256680401413
clinical_abi	0.24119465697889458	0.48433856031241285	0.13584000163069349
clinical_abi	0.23926702671739467	0.4792502585606488	0.13757702023092855
clinical_abi	0.23889992818648254	0.4782841623322625	0.13866742274576369
clinical_abi	0.23944049828533387	0.4782841623322625	0.13931464430429383
clinical_abi	0.23999574875860594	0.4782841623322625	0.13967140531558064
clinical_abi	0.24043010986901833	0.4782841623322625	0.1400835408680144
clinical_abi	0.24083232475321426	0.4782841623322625	0.14059923991929502
clinical_abi	0.24211683407673346	0.4782841623322625	0.1406749992033929
clinical_abi	0.24259937383413047	0.4782841623322625	0.14088982358678542
clinical_abi	0.24440254589824462	0.4782841623322625	0.14090753016598062
clinical_abi	0.2451025769440626	0.4782841623322625	0.1411929755775871
clinical_abi	0.2455665954709605	0.4782841623322625	0.14200843227749846
clinical_abi	0.24754292290229477	0.4782841623322625	0.14242997677934688
clinical_abi	0.2481883303158503	0.4782841623322625	0.14250314049042073
clinical_abi	0.2490667901587312	0.4782841623322625	0.14263566282579604
clinical_abi	0.24922159481821027	0.4782841623322625	0.14274943484961258
clinical_abi	0.24995781229070516	0.4782841623322625	0.14278090679107133
clinical_abi	0.2513382257622686	0.4782841623322625	0.14386973940440728
clinical_abi	0.2520539534722178	0.4782841623322625	0.14397299563286817
clinical_abi	0.2528290937349013	0.4782841623322625	0.14451046224786418
clinical_abi	0.25368380294903126	0.4782841623322625	0.1449274126739464
clinical_abi	0.2553459940879274	0.4782841623322625	0.14589610132314984
clinical_abi	0.2554535689238249	0.4782841623322625	0.14626517137704695
clinical_abi	0.25429184977812835	0.4753673648086147	0.14788918728998662
clinical_abi	0.25594326537079504	0.4753673648086147	0.14927359361972617
clinical_abi	0.25570632469611326	0.47477610147353194	0.1495153949650254
clinical_abi	0.2577036658586591	0.47477610147353194	0.1509040654006253
clinical_abi	0.2561307509180944	0.4708804787945982	0.15094545548591018
clinical_abi	0.257932422483577	0.4708804787945982	0.15118136564815368
clinical_abi	0.25846935714217867	0.4708804787945982	0.15119871362786716
clinical_abi	0.2586386974771945	0.4708804787945982	0.1512347395486042
clinical_abi	0.2594905485839237	0.4708804787945982	0.15160454765803794
clinical_abi	0.2602937545805482	0.4708804787945982	0.1520781082559495
clinical_abi	0.26046549471298425	0.4708804787945982	0.15238624854929764
clinical_abi	0.2598938008833605	0.4694840141293104	0.1529881786925063
clinical_abi	0.26067748615152264	0.4694840141293104	0.15338907287396955
clinical_abi	0.26183096475021034	0.4694840141293104	0.1536414256252604
clinical_abi	0.2593865139583329	0.46356581619087117	0.15374837427141477
clinical_abi	0.25694460670876207	0.4576926541373445	0.1540936262941882
clinical_abi	0.25722199399413803	0.4576926541373445	0.15410171535318226
clinical_abi	0.2577561244058979	0.4576926541373445	0.15429487722530633
clinical_abi	0.2589322332823459	0.4576926541373445	0.15443353135263196
clinical_abi	0.26004308150617333	0.4576926541373445	0.1546858048281725
clinical_abi	0.26142119814183606	0.4576926541373445	0.15490017025739763
clinical_abi	0.2623781389795897	0.4576926541373445	0.15501672150648443
clinical_abi	0.2602474096817619	0.45266820935486207	0.15515135004400493
clinical_abi	0.25587005630185294	0.44243630652362076	0.15518965259046852
clinical_abi	0.25730611498030936	0.44243630652362076	0.15753296879684417
clinical_abi	0.2561890669741441	0.4398539872853049	0.15777031653270332
clinical_abi	0.2542088971882195	0.4352953695810897	0.15809395310832547
clinical_abi	0.25692040073010247	0.4352953695810897	0.15832916287442222
clinical_abi	0.2584147129020569	0.4352953695810897	0.15896000491184636
clinical_abi	0.25858063340667514	0.4352953695810897	0.15938844208881117
clinical_abi	0.2605440333282431	0.4352953695810897	0.15940062998586857
clinical_abi	0.2615580206652239	0.4352953695810897	0.1595873528467768
clinical_abi	0.26310692942178665	0.4352953695810897	0.15962077331897317
clinical_abi	0.2659964821936167	0.4352953695810897	0.15999105699581986
clinical_abi	0.2638290116836087	0.4304771936565741	0.16050707737961964
clinical_abi	0.264659342259025	0.4304771936565741	0.16171418321343645
clinical_abi	0.2671924908038365	0.4304771936565741	0.16261680822281468
clinical_abi	0.2692985329427354	0.4304771936565741	0.16381667312323972
clinical_abi	0.2709071285403325	0.4304771936565741	0.16410038516839007
clinical_abi	0.26258219905889324	0.4125382584562181	0.16439180398121342
clinical_abi	0.2633899601316254	0.4125382584562181	0.16489713751834725
clinical_abi	0.26555120640716845	0.4125382584562181	0.1664636309620819
clinical_abi	0.26867670237808733	0.4125382584562181	0.16716580105571938
clinical_abi	0.26885289545189733	0.4125382584562181	0.16953305305592278
clinical_abi	0.2689565321415474	0.4125382584562181	0.16954465036755603
clinical_abi	0.26957900624163433	0.4125382584562181	0.16972090208406
clinical_abi	0.26974766124556243	0.4125382584562181	0.17006217607122123
clinical_abi	0.2665385942111696	0.40584699598905444	0.17028196249901137
clinical_abi	0.26859476657381726	0.40584699598905444	0.1709996796012723
clinical_abi	0.2715952008283573	0.40584699598905444	0.1711557323141601
clinical_abi	0.2638783875702978	0.39018205850008963	0.17239044137581502
clinical_abi	0.2619120750241322	0.38624285947429027	0.17331975728366647
clinical_abi	0.2620837692027073	0.38624285947429027	0.17334542758565133
clinical_abi	0.2642090703310186	0.38624285947429027	0.17339251089279345
clinical_abi	0.2612182321602441	0.3803246615358511	0.1741845624966286
clinical_abi	0.26177752405652244	0.3803246615358511	0.1742054519933746
clinical_abi	0.2619034689171118	0.3803246615358511	0.1756883989185512
clinical_abi	0.26308074977668455	0.3803246615358511	0.17570147833684416
clinical_abi	0.2639273535250438	0.3803246615358511	0.1759139327259634
clinical_abi	0.2641058426417244	0.3803246615358511	0.17606793550208444
clinical_abi	0.26487915527775957	0.3803246615358511	0.1760861296959681
clinical_abi	0.26571970255662875	0.3803246615358511	0.17658511172388816
clinical_abi	0.26656361842644505	0.3803246615358511	0.1768293237219748
clinical_abi	0.26764185626591985	0.3803246615358511	0.17683303399185232
clinical_abi	0.268385846232308	0.3803246615358511	0.1785578934224059
clinical_abi	0.2690935823392204	0.3803246615358511	0.17894869546160888
clinical_abi	0.2702142908020979	0.3803246615358511	0.18050473731747316
clinical_abi	0.27135688341573655	0.3803246615358511	0.18124095926475714
clinical_abi	0.27238678617185436	0.3803246615358511	0.1823038796415251
clinical_abi	0.2742785690387711	0.3803246615358511	0.1830898308424939
clinical_abi	0.2755361406242468	0.3803246615358511	0.18358666312297647
clinical_abi	0.27219592332200415	0.37398981419113203	0.18451777073468928
clinical_abi	0.26977945989118624	0.3694430300144395	0.18464758397928396
clinical_abi	0.26938572144725065	0.36870502678583267	0.18486004147916735
clinical_abi	0.27011199522466356	0.36870502678583267	0.18501499054669127
clinical_abi	0.2652729342932164	0.35971480843644926	0.18518471326734345
clinical_abi	0.267271485259673	0.35971480843644926	0.1853553812778967
clinical_abi	0.26757686930466046	0.35971480843644926	0.18653440051796852
clinical_abi	0.2691710916098468	0.35971480843644926	0.18835707656166292
clinical_abi	0.2725455117899354	0.35971480843644926	0.1894889751968429
clinical_abi	0.273225076378481	0.35971480843644926	0.19031481758166977
clinical_abi	0.27140990957264305	0.35643482959867195	0.1905169602067347
clinical_abi	0.27189439389278547	0.35643482959867195	0.19125798399861643
clinical_abi	0.2738708981776402	0.35643482959867195	0.19211026395823358
clinical_abi	0.2745350269137323	0.35643482959867195	0.19225629963421179
clinical_abi	0.27516317375457366	0.35643482959867195	0.19226014265243033
clinical_abi	0.2753626729152461	0.35643482959867195	0.19387381918663452
clinical_abi	0.2774991824768876	0.35643482959867195	0.19487988620225755
clinical_abi	0.27844976052212406	0.35643482959867195	0.1952208136711611
clinical_abi	0.2791587698377102	0.35643482959867195	0.19575173399805526
clinical_abi	0.276232183608416	0.3512719628461566	0.196204716481969
clinical_abi	0.2652994626520002	0.33234908800319185	0.19691786636022018
clinical_abi	0.26861133967714446	0.33234908800319185	0.19757725472426174
clinical_abi	0.266712488503798	0.3291451302042199	0.19918861748591796
clinical_abi	0.26626912150967463	0.3283994190391583	0.2008373176064997
clinical_abi	0.26944686864184086	0.3283994190391583	0.2018943055349936
clinical_abi	0.25603156876146477	0.30642207954750794	0.2019923558230525
clinical_abi	0.2581667299796007	0.30642207954750794	0.20228983115215718
clinical_abi	0.25915466716126134	0.30642207954750794	0.20279444954496828
clinical_abi	0.2619001975462994	0.30642207954750794	0.2030605344165479
clinical_abi	0.2636644634420196	0.30642207954750794	0.20417792611500352
clinical_abi	0.2659290401074917	0.30642207954750794	0.20495485615707468
clinical_abi	0.2673976962603642	0.30642207954750794	0.20794998252581068
clinical_abi	0.2635993782964703	0.3005113707259558	0.2094184847635271
clinical_abi	0.2587840347699403	0.29310510929780986	0.2095558977071334
clinical_abi	0.25376655576443147	0.2854896383785096	0.2098348248972621
clinical_abi	0.25027052573334135	0.2802436595310664	0.211013646405488
clinical_abi	0.25254163893295895	0.2802436595310664	0.2118517753427756
clinical_abi	0.2532530755502435	0.2802436595310664	0.2118846014793371
clinical_abi	0.2503646338260647	0.27597988128250384	0.21242367689813818
clinical_abi	0.24694953222087304	0.2709808714717995	0.2126182657071044
clinical_abi	0.2427672227642544	0.264920249627642	0.21342919221287002
clinical_abi	0.24337377990218875	0.264920249627642	0.21483047852297532
clinical_abi	0.24499016498336218	0.264920249627642	0.215611388357049
clinical_abi	0.247136029551114	0.264920249627642	0.21617124719322894
clinical_abi	0.2479566659200704	0.264920249627642	0.2173197495556204
clinical_abi	0.2492795846105357	0.264920249627642	0.2176464955028304
clinical_abi	0.25053521916621735	0.264920249627642	0.21815037803546636
clinical_abi	0.25240972373239134	0.264920249627642	0.21867923470876519
clinical_abi	0.25390574864643567	0.264920249627642	0.21943592997236044
clinical_abi	0.24588936336802591	0.25382885552301837	0.2205848772328361
clinical_abi	0.24749194998909532	0.25382885552301837	0.22092435980951977
clinical_abi	0.2482859917521725	0.25382885552301837	0.22159549289389693
clinical_abi	0.24486068470424135	0.24919159814862246	0.22217787316726859
clinical_abi	0.2457799985699558	0.24919159814862246	0.22327367895545808
clinical_abi	0.24813695993623217	0.24919159814862246	0.2235468150054649
clinical_abi	0.25225767285812173	0.24919159814862246	0.22473957533366706
clinical_abi	0.25335073707940226	0.24919159814862246	0.2261980770979689
clinical_abi	0.2550031512955389	0.24919159814862246	0.22671705421699417
clinical_abi	0.2563173790108138	0.24919159814862246	0.22717325637757146
clinical_abi	0.2581127135211414	0.24919159814862246	0.2272964686237841
clinical_abi	0.2584941413785319	0.24919159814862246	0.22905052705001874
clinical_abi	0.25408423254663504	0.24349228507093526	0.23007125581277166
clinical_abi	0.25493330547073656	0.24349228507093526	0.23036992215637625
clinical_abi	0.2552166870673374	0.24349228507093526	0.23049336603737025
clinical_abi	0.2561796097177597	0.24349228507093526	0.23094836951413336
clinical_abi	0.25649397927597706	0.24349228507093526	0.2322863434986547
clinical_abi	0.25821749998030935	0.24349228507093526	0.23360689329133658
clinical_abi	0.25853887149406024	0.24349228507093526	0.2358607587650854
clinical_abi	0.2588303301877405	0.24349228507093526	0.23800565939187887
clinical_abi	0.2602863681162186	0.24349228507093526	0.23820594298194128
clinical_abi	0.26142957275453094	0.24349228507093526	0.24042085553753137
clinical_abi	0.2548628392136811	0.23528416569993993	0.2423830935501582
clinical_abi	0.24802468683725895	0.2268891526676293	0.24253794260137373
clinical_abi	0.24888359449545075	0.2268891526676293	0.24479897031390663
clinical_abi	0.24621401126495554	0.22366056288716912	0.24639245924584416
clinical_abi	0.25051276758046104	0.22366056288716912	0.24941886002254296
clinical_abi	0.2539872943396943	0.22366056288716912	0.24979752415048687
clinical_abi	0.2552733283913624	0.22366056288716912	0.25351381605261375
clinical_abi	0.25638211958683155	0.22366056288716912	0.25375433450886337
clinical_abi	0.2579514962592729	0.22366056288716912	0.25496004377449594
clinical_abi	0.2567303132265112	0.22223598662735497	0.2558988611978581
clinical_abi	0.2599381348567013	0.22223598662735497	0.25607457472380946
clinical_abi	0.26093509593462244	0.22223598662735497	0.2573942867850116
clinical_abi	0.2624922599712121	0.22223598662735497	0.2576659407677655
clinical_abi	0.2569961965801332	0.21597333030029617	0.25806693013105775
clinical_abi	0.25552814102214794	0.21431615811755478	0.25824711203609374
clinical_abi	0.25047677721789563	0.20866366900396055	0.26190941300636755
clinical_abi	0.2525154780207766	0.20866366900396055	0.2629571250507418
clinical_abi	0.2540279050280996	0.20866366900396055	0.2631822411761128
clinical_abi	0.2550880578261909	0.20866366900396055	0.26425030293491975
clinical_abi	0.2564918188596022	0.20866366900396055	0.2652215274835227
clinical_abi	0.25930555114348147	0.20866366900396055	0.26523081734543125
clinical_abi	0.2471742194058286	0.19569638504721293	0.26531819411664714
clinical_abi	0.2500619140223853	0.19569638504721293	0.265762309407087
clinical_abi	0.2503626460832346	0.19569638504721293	0.2679263436714493
clinical_abi	0.24221744188354274	0.18729461788110582	0.27137570360861785
clinical_abi	0.24297881771906232	0.18729461788110582	0.27162356814020316
clinical_abi	0.2434161856580671	0.18729461788110582	0.27265470731630975
clinical_abi	0.23586430393528207	0.1796902952171587	0.2727517513160866
clinical_abi	0.23770093531324862	0.1796902952171587	0.27336364633870075
clinical_abi	0.23356388350362056	0.1756098389305925	0.2749073467509555
clinical_abi	0.23602144833284197	0.1756098389305925	0.2797435081779022
clinical_abi	0.23881058459359772	0.1756098389305925	0.280069168361045
clinical_abi	0.231827859182258	0.16892545041496085	0.2809387022654505
clinical_abi	0.2255508448061845	0.1630195016673325	0.28154104005445313
clinical_abi	0.22919046933730314	0.1630195016673325	0.28208783088313877
clinical_abi	0.22360277856412414	0.15790042777245702	0.2831519466675783
clinical_abi	0.20800109896811894	0.1439896027961794	0.28385466991288444
clinical_abi	0.20225519783773271	0.13900351788852955	0.28450823293974775
clinical_abi	0.1918101183365376	0.13012123826791444	0.2857914747854694
clinical_abi	0.19659185910595692	0.13012123826791444	0.28674628725968976
clinical_abi	0.20009138855942002	0.13012123826791444	0.28776179376428185
clinical_abi	0.20134180210148064	0.13012123826791444	0.28887613911949356
clinical_abi	0.20340505591770955	0.13012123826791444	0.2890734417103404
clinical_abi	0.19675098249268821	0.12482187331074632	0.2905799280800637
clinical_abi	0.20014294248450243	0.12482187331074632	0.29174008316665456
clinical_abi	0.20261707173008678	0.12482187331074632	0.29351873741228135
clinical_abi	0.20509347130540012	0.12482187331074632	0.29540472336264706
clinical_abi	0.20762003020693026	0.12482187331074632	0.2971786700707849
clinical_abi	0.2080290120580841	0.12482187331074632	0.3012134945259081
clinical_abi	0.2091647745775612	0.12482187331074632	0.30389768332173167
clinical_abi	0.20942366491900138	0.12482187331074632	0.30422175728539735
clinical_abi	0.21152788662229158	0.12482187331074632	0.30430417581689106
clinical_abi	0.21285645078948484	0.12482187331074632	0.30597250158318384
clinical_abi	0.21526286501250516	0.12482187331074632	0.30623025789957076
clinical_abi	0.21967888405741937	0.12482187331074632	0.3064022792262803
clinical_abi	0.22188656124996464	0.12482187331074632	0.3093638162654957
clinical_abi	0.2261950019066633	0.12482187331074632	0.30968802703108006
clinical_abi	0.22847035567861418	0.12482187331074632	0.31004439814782836
clinical_abi	0.23151371646092903	0.12482187331074632	0.31440272474118847
clinical_abi	0.2329459762758686	0.12482187331074632	0.3149141976363447
clinical_abi	0.23330866330327862	0.12482187331074632	0.3158239632175841
clinical_abi	0.23493094700921538	0.12482187331074632	0.315992767643161
clinical_abi	0.22725852863171467	0.11954655678239517	0.3165719323512325
clinical_abi	0.22983991665095943	0.11954655678239517	0.318975995124478
clinical_abi	0.235366754461339	0.11954655678239517	0.32127009421543734
clinical_abi	0.2383393786229144	0.11954655678239517	0.3223050810731629
clinical_abi	0.24075520905826225	0.11954655678239517	0.3268088586056944
clinical_abi	0.2454314907226557	0.11954655678239517	0.32695837591691285
clinical_abi	0.2481337573717885	0.11954655678239517	0.32848527411044226
clinical_abi	0.2504766049301649	0.11954655678239517	0.328675384632409
clinical_abi	0.25629882028672135	0.11954655678239517	0.33061530547910156
clinical_abi	0.25683743893942695	0.11954655678239517	0.3313951898345845
clinical_abi	0.2574687786326217	0.11954655678239517	0.3316426170408821
clinical_abi	0.2581032298037193	0.11954655678239517	0.33227281985696544
clinical_abi	0.26158001435386713	0.11954655678239517	0.3340181180468957
clinical_abi	0.2629325285511639	0.11954655678239517	0.3372574829242674
clinical_abi	0.26805377905755917	0.11954655678239517	0.33917588474455906
clinical_abi	0.2718229545402067	0.11954655678239517	0.3400590048932503
clinical_abi	0.2635114701309995	0.1145833365062812	0.3405758895012451
clinical_abi	0.266849841647964	0.1145833365062812	0.34098084772135456
clinical_abi	0.27209712419881626	0.1145833365062812	0.3442509810381556
clinical_abi	0.27559357241443583	0.1145833365062812	0.34432073514687356
clinical_abi	0.2745062079448271	0.11396018475893954	0.34459468600299314
clinical_abi	0.2618259671751135	0.10682886827807563	0.3479284129073099
clinical_abi	0.26512240567998796	0.10682886827807563	0.353365461093136
clinical_abi	0.2762842113337506	0.10682886827807563	0.35342782894105784
clinical_abi	0.27957170553499733	0.10682886827807563	0.35395642005608846
clinical_abi	0.28327056199241785	0.10682886827807563	0.3561922419741944
clinical_abi	0.2857233903125822	0.10682886827807563	0.35788427427163294
clinical_abi	0.2959889268309468	0.10682886827807563	0.3587818395502926
clinical_abi	0.2841335571120648	0.10085168929056446	0.3605031003791691
clinical_abi	0.28854846004312795	0.10085168929056446	0.3608280769722992
clinical_abi	0.2906452458877735	0.10085168929056446	0.3614525638509736
clinical_abi	0.30146192117489334	0.10085168929056446	0.3646317744475793
clinical_abi	0.28945643560086226	0.09519920017697021	0.36660325271549127
clinical_abi	0.29359606382707515	0.09519920017697021	0.37026835465060903
clinical_abi	0.2833503332799118	0.0905634598820896	0.37170470794097055
clinical_abi	0.284632753441546	0.0905634598820896	0.3740728444353121
clinical_abi	0.2757737996196844	0.08667142846310869	0.3743878095796378
clinical_abi	0.2796055093822398	0.08667142846310869	0.37606667535415556
clinical_abi	0.28226413636453795	0.08667142846310869	0.37959473097209
clinical_abi	0.26610229285885967	0.07990942141313467	0.3882152790301361
clinical_abi	0.26734552865645594	0.07990942141313467	0.39228816982336345
clinical_abi	0.27913971741631954	0.07990942141313467	0.39250848981451136
clinical_abi	0.28476243249635946	0.07990942141313467	0.4018401648151835
clinical_abi	0.27724258207486846	0.07698976372276965	0.40367501047757615
clinical_abi	0.2829834241939144	0.07698976372276965	0.4129978363576799
clinical_abi	0.28625638165275435	0.07698976372276965	0.41853227573327484
clinical_abi	0.28997795800313314	0.07698976372276965	0.41863186751300674
clinical_abi	0.2935806337805812	0.07698976372276965	0.4216370099638788
clinical_abi	0.30035899239814007	0.07698976372276965	0.42293038421828166
clinical_abi	0.30450733683188613	0.07698976372276965	0.42973536645980265
clinical_abi	0.30814757704429185	0.07698976372276965	0.4301727234942385
clinical_abi	0.3143914947782384	0.07698976372276965	0.4361069175516123
clinical_abi	0.32437887024821127	0.07698976372276965	0.44188662186282757
clinical_abi	0.33178817400856536	0.07698976372276965	0.44514213570462774
clinical_abi	0.33608990599576716	0.07698976372276965	0.4499527923976196
clinical_abi	0.3461835089666738	0.07698976372276965	0.45624929771638545
clinical_abi	0.34727446581242044	0.07698976372276965	0.4567356834617255
clinical_abi	0.3261907757758252	0.07005279389401337	0.4611633027508802
clinical_abi	0.31127927702465014	0.06540301897094955	0.4627576284160987
clinical_abi	0.3202853231596207	0.06540301897094955	0.4706309209183854
clinical_abi	0.2971352172113167	0.05867724981522056	0.4751800303471638
clinical_abi	0.2867802892286559	0.055810172743350726	0.48043877095829424
clinical_abi	0.2942855967013663	0.055810172743350726	0.48415730209410685
clinical_abi	0.30424748573958366	0.055810172743350726	0.4844104519730735
clinical_abi	0.2824425924117125	0.05023595816215373	0.4867412021731888
clinical_abi	0.2894976937887252	0.05023595816215373	0.49112437151113236
clinical_abi	0.3007220944446848	0.05023595816215373	0.5053846083517652
clinical_abi	0.32001288325469834	0.05023595816215373	0.5063408902916124
clinical_abi	0.33196806073667234	0.05023595816215373	0.5094671969504148
clinical_abi	0.321283595802333	0.047853732927628415	0.5199700267638081
clinical_abi	0.32649450203843705	0.047853732927628415	0.5246769544674149
clinical_abi	0.3492669071040881	0.047853732927628415	0.5271609817838729
clinical_abi	0.3412180917210269	0.04617975901655487	0.5326643231178136
clinical_abi	0.3523332285467044	0.04617975901655487	0.5362815308671445
clinical_abi	0.3111900317025991	0.03835093250908862	0.5368260565732635
clinical_abi	0.31425739621068544	0.03835093250908862	0.5380650214668303
clinical_abi	0.30935296979199645	0.03748432490584038	0.5435255607414662
clinical_abi	0.2957521836147319	0.03514422764697958	0.56146862182801
clinical_abi	0.3086434186773405	0.03514422764697958	0.574538133893285
clinical_abi	0.2841006859079225	0.03124060386695414	0.576369384397236
clinical_abi	0.30047149539373674	0.03124060386695414	0.5790552672891186
clinical_abi	0.31039240258771955	0.03124060386695414	0.5812499267858388
clinical_abi	0.36454407828109237	0.03124060386695414	0.5843816613789692
clinical_abi	0.38779035898666586	0.03124060386695414	0.5955509222935785
clinical_abi	0.40934141276622427	0.03124060386695414	0.6144604419524611
clinical_abi	0.36193737000030446	0.025570567981997114	0.6309748358450965
clinical_abi	0.3981293343143458	0.025570567981997114	0.6526518647423696
clinical_abi	0.47494734444582504	0.025570567981997114	0.6527363290489753
clinical_abi	0.4605176521847931	0.02413052736654544	0.6594242663087466
clinical_abi	0.5098832840843849	0.02413052736654544	0.6643813086245502
clinical_abi	0.5230667502500285	0.02413052736654544	0.6695013533412201
clinical_abi	0.5699575684043267	0.02413052736654544	0.7498557349794598
clinical_abi	0.7207723872050322	0.02413052736654544	0.7820570439338593
clinical_abi	0.5956110991784092	0.013768625626354721	0.7998955850248258
clinical_abi	0.6875384362401188	0.013768625626354721	0.8987511313171249
clinical_abi	0.9202748245265223	0.013768625626354721	0.9326769295247705
clinical_abi	1.0	0.013768625626354721	0.9327415556457054
clinical_abi	1.0	0.012450342066591851	0.9499036104333468
clinical_abi	1.0	0.0
hgb_abi	0.037956390725444336	1.0	0.0029880345959745207
hgb_abi	0.0379990498542054	1.0	0.003033459884591396
hgb_abi	0.03804075559714708	1.0	0.0030343696192041574
hgb_abi	0.038060909040998216	1.0	0.0030809642980163298
hgb_abi	0.038098216297887136	1.0	0.003092349993320231
hgb_abi	0.03814588735340751	1.0	0.0031720093674144105
hgb_abi	0.03819159476564362	1.0	0.003221142675376986
hgb_abi	0.03823295916130397	1.0	0.003234671403014682
hgb_abi	0.03827289791807395	1.0	0.0032386210135716804
hgb_abi	0.038322897437021525	1.0	0.0032621350027181605
hgb_abi	0.038360783468100255	1.0	0.0032676489259342626
hgb_abi	0.03839874448159628	1.0	0.0032909608459338775
hgb_abi	0.03843955280613211	1.0	0.0032939003201326264
hgb_abi	0.038470513071243016	1.0	0.0033779512116777436
hgb_abi	0.03851838087683874	1.0	0.003385442689843378
hgb_abi	0.038547440157904025	1.0	0.0033923451433319433
hgb_abi	0.03858405713530434	1.0	0.003472811966847538
hgb_abi	0.03863626763038608	1.0	0.003487670561795542
hgb_abi	0.038673053640703114	1.0	0.0035275364015389965
hgb_abi	0.03868109110385944	1.0	0.0035683437535512065
hgb_abi	0.038719689022155425	1.0	0.003578941422055599
hgb_abi	0.03876608289999831	1.0	0.0036056189703997633
hgb_abi	0.038775990233209545	1.0	0.003611476035139232
hgb_abi	0.038809551842847526	1.0	0.0036124641029658634
hgb_abi	0.03884413595140096	1.0	0.003623067133999042
hgb_abi	0.03885234425698774	1.0	0.0036234068538278643
hgb_abi	0.03886378808918156	1.0	0.003626824607377847
hgb_abi	0.03891525799773828	1.0	0.0036332600697719314
hgb_abi	0.03895496510923643	1.0	0.003646471311463446
hgb_abi	0.03900379142642549	1.0	0.0036503041105670347
hgb_abi	0.03907090720516714	1.0	0.0036598157152015424
hgb_abi	0.03909239162256271	1.0	0.0036963776591125122
hgb_abi	0.03914030226673121	1.0	0.003696454180657133
hgb_abi	0.03917839289605768	1.0	0.0037138760630501494
hgb_abi	0.03922324295094574	1.0	0.003716792824135157
hgb_abi	0.039270712440421525	1.0	0.003721178299390096
hgb_abi	0.03931829696795435	1.0	0.003726430289589298
hgb_abi	0.03932696364562386	1.0	0.0037270791550509746
hgb_abi	0.03937605199867715	1.0	0.003765921992434534
hgb_abi	0.039425263050139533	1.0	0.003766762270389374
hgb_abi	0.0394370469246832	1.0	0.0037776422734457265
hgb_abi	0.039470166460729	1.0	0.0038524507188510077
hgb_abi	0.03948826828386227	1.0	0.003929856875456231
hgb_abi	0.03954276903664676	1.0	0.003934499850262933
hgb_abi	0.03958322239403113	1.0	0.003943513526145969
hgb_abi	0.03962836602250462	1.0	0.003952797272522915
hgb_abi	0.03967059569989382	1.0	0.003954373460423529
hgb_abi	0.03970437250975758	1.0	0.003964365283956581
hgb_abi	0.03975043560238637	1.0	0.003966892200391127
hgb_abi	0.03978687416105082	1.0	0.00399087449197697
hgb_abi	0.039793800721068286	1.0	0.003993800429175785
hgb_abi	0.03983120588458331	1.0	0.003994548677752226
hgb_abi	0.03985387981411744	1.0	0.004007793357164336
hgb_abi	0.039903115738649395	1.0	0.004014767929546034
hgb_abi	0.03991112801015685	1.0	0.004017217253309241
hgb_abi	0.039950301444728845	1.0	0.004045527282692426
hgb_abi	0.039957054412394936	1.0	0.00404813433103794
hgb_abi	0.03996667424709741	1.0	0.004053991376958397
hgb_abi	0.040004038393027214	1.0	0.004056142790113278
hgb_abi	0.04006514000872971	1.0	0.0040666087366098185
hgb_abi	0.04012143865027236	1.0	0.004082350531295501
hgb_abi	0.04015929624062018	1.0	0.004089085867159206
hgb_abi	0.040205116527625866	1.0	0.004099864864596395
hgb_abi	0.04025589526914079	1.0	0.004115616670091286
hgb_abi	0.04030645265121837	1.0	0.004117628854500982
hgb_abi	0.0403428113502376	1.0	0.0041185530671180685
hgb_abi	0.040354504959962234	1.0	0.004144330091434475
hgb_abi	0.040414920623275605	1.0	0.00415133841631285
hgb_abi	0.04045599026171499	1.0	0.004170356458556306
hgb_abi	0.04050974847000728	1.0	0.0041842003611763275
hgb_abi	0.040547430594343334	1.0	0.004186952558954041
hgb_abi	0.04058573935024247	1.0	0.004193734855533782
hgb_abi	0.04059506133349521	1.0	0.004195166325538157
hgb_abi	0.04060286071875984	1.0	0.004204626585325436
hgb_abi	0.04064565604069535	1.0	0.004219106829898025
hgb_abi	0.04069139902891539	1.0	0.004228872671810473
hgb_abi	0.04073722878196378	1.0	0.004234708790482709
hgb_abi	0.04074981010155859	1.0	0.00424322698444521
hgb_abi	0.04080482722174237	1.0	0.0042568993156555605
hgb_abi	0.040846685205776584	1.0	0.004259943465713634
hgb_abi	0.04090355109128536	1.0	0.004274712632834699
hgb_abi	0.04092835979287686	1.0	0.004276951140411355
hgb_abi	0.0409666028656058	1.0	0.004286610580486999
hgb_abi	0.0410156430777985	1.0	0.0042934126578241345
hgb_abi	0.041024314058149436	1.0	0.004295654513357532
hgb_abi	0.04103278296095306	1.0	0.0042967672244589765
hgb_abi	0.04104165105141294	1.0	0.0043054577657245085
hgb_abi	0.04106579411775875	1.0	0.00431097414174954
hgb_abi	0.041074748357042466	1.0	0.004334933700555942
hgb_abi	0.04112774897949731	1.0	0.004335610247308406
hgb_abi	0.04117580717370017	1.0	0.004369456994231495
hgb_abi	0.04124207838468664	1.0	0.004372765101379063
hgb_abi	0.04128623813857934	1.0	0.0043731013930074095
hgb_abi	0.04132560126421495	1.0	0.004376886700406551
hgb_abi	0.041386219839351285	1.0	0.004385192007740406
hgb_abi	0.04141166029428111	1.0	0.00439341775703956
hgb_abi	0.0414532055446604	1.0	0.004396826651151331
hgb_abi	0.041469886839531137	1.0	0.004398617930056693
hgb_abi	0.04148254326710404	1.0	0.004411284092420871
hgb_abi	0.041542174278604356	1.0	0.004416185075327511
hgb_abi	0.04159095814233967	1.0	0.004428682915135355
hgb_abi	0.041633042429398845	1.0	0.0044287998738697446
hgb_abi	0.04168172175418902	1.0	0.004439465745209171
hgb_abi	0.04169450783411717	1.0	0.0044560144197977975
hgb_abi	0.041702307836489025	1.0	0.00445853898007478
hgb_abi	0.04176590127985159	1.0	0.004465178027190665
hgb_abi	0.04181988733698817	1.0	0.004478507899444576
hgb_abi	0.04187126033957581	1.0	0.0044960034752753114
hgb_abi	0.04190777687057857	1.0	0.004507907967502284
hgb_abi	0.04196937703899023	1.0	0.0045134036055149524
hgb_abi	0.04201857542475826	1.0	0.004514922876158958
hgb_abi	0.04205205909413158	1.0	0.004516422306132489
hgb_abi	0.04209667430433692	1.0	0.00451841539269545
hgb_abi	0.04215196424383179	1.0	0.0045184680191641775
hgb_abi	0.04217831091082316	1.0	0.004528571155885819
hgb_abi	0.04221558958075004	1.0	0.00453032818729871
hgb_abi	0.04225293420536089	1.0	0.004532578857507103
hgb_abi	0.042312435694774324	1.0	0.004542080055362091
hgb_abi	0.04234721416943875	1.0	0.004548367208457625
hgb_abi	0.04236358985641439	1.0	0.004559287028442003
hgb_abi	0.042401721540904026	1.0	0.0045638076690761135
hgb_abi	0.042410909678291565	1.0	0.0045682791600949796
hgb_abi	0.04241889024295249	1.0	0.004572526030887183
hgb_abi	0.04242787910862705	1.0	0.0045774730743222145
hgb_abi	0.04247981287979449	1.0	0.0045780152531385
hgb_abi	0.042525271943490865	1.0	0.004580541009389859
hgb_abi	0.042588702169517226	1.0	0.004591096739561174
hgb_abi	0.04263176190618474	1.0	0.004598024400146479
hgb_abi	0.042683256291314996	1.0	0.004611225788250066
hgb_abi	0.04273225179187754	1.0	0.00461287736608217
hgb_abi	0.04277515722403382	1.0	0.004623407655265942
hgb_abi	0.04281600223204541	1.0	0.004639407061724957
hgb_abi	0.04286208317346457	1.0	0.00463958079805946
hgb_abi	0.04291401821712578	1.0	0.004658219235027623
hgb_abi	0.04296664579295044	1.0	0.004667881721046776
hgb_abi	0.04302956551068954	1.0	0.004673251610118912
hgb_abi	0.04309451703588386	1.0	0.004676113676207438
hgb_abi	0.0431131830216312	1.0	0.004678476731250764
hgb_abi	0.04312151935078609	1.0	0.004691745112010441
hgb_abi	0.04317362723210953	1.0	0.00469188470195404
hgb_abi	0.04323218666449284	1.0	0.004693792282781422
hgb_abi	0.043242354472984294	1.0	0.004709284688167428
hgb_abi	0.043290597685553184	1.0	0.0047350766538801214
hgb_abi	0.043352694654233546	1.0	0.004744146051837669
hgb_abi	0.04336062833439715	1.0	0.004746326865779554
hgb_abi	0.043417087117211595	1.0	0.0047464067750072935
hgb_abi	0.04342540406550592	1.0	0.004748016171268744
hgb_abi	0.04346547209785681	1.0	0.004760426653723766
hgb_abi	0.04351986159030226	1.0	0.004773584247341764
hgb_abi	0.04357718581161227	1.0	0.0047858464254266495
hgb_abi	0.043592337131012966	1.0	0.004795550714218816
hgb_abi	0.043601936789600566	1.0	0.004802753977747094
hgb_abi	0.04366473954480635	1.0	0.004816271241573571
hgb_abi	0.04373754559595913	1.0	0.004818545780639086
hgb_abi	0.04375081326890958	1.0	0.004837962548161946
hgb_abi	0.043799034851876986	1.0	0.004841853533761831
hgb_abi	0.04387314456599871	1.0	0.004855866650381514
hgb_abi	0.04389434089275852	1.0	0.004862944576099501
hgb_abi	0.04394089504111483	1.0	0.004866781153901516
hgb_abi	0.043963216786967324	1.0	0.004891997980703997
hgb_abi	0.04400548096053262	1.0	0.004892305152131897
hgb_abi	0.044017219671172066	1.0	0.004899895427077766
hgb_abi	0.04402718975824548	1.0	0.004900057694485802
hgb_abi	0.04406408417189137	1.0	0.004910300130804038
hgb_abi	0.04411417938851182	1.0	0.0049184810794515145
hgb_abi	0.044178663318522805	1.0	0.004921239430215694
hgb_abi	0.044230929826563556	1.0	0.004928426049738055
hgb_abi	0.044252438232532235	1.0	0.004932081668411913
hgb_abi	0.044274487665409375	1.0	0.004937737541546724
hgb_abi	0.044289291574024094	1.0	0.004949465582677428
hgb_abi	0.04433860017326732	1.0	0.004954143624216758
hgb_abi	0.04440560531427667	1.0	0.004958546519777922
hgb_abi	0.04445175133359198	1.0	0.004958820146946666
hgb_abi	0.044464718559962764	1.0	0.0049626430548572464
hgb_abi	0.044484286359287785	1.0	0.004973908489357642
hgb_abi	0.04454289199399973	1.0	0.004984994870986616
hgb_abi	0.04460207873871845	1.0	0.004988012755006042
hgb_abi	0.0446519572215183	1.0	0.004990288106088891
hgb_abi	0.04469062651550796	1.0	0.004997656619120312
hgb_abi	0.0447038293885153	1.0	0.004999904532654559
hgb_abi	0.04474929457357609	1.0	0.005012182653860277
hgb_abi	0.044787409671311944	1.0	0.005013351388066829
hgb_abi	0.04483802129547245	1.0	0.005018974452023545
hgb_abi	0.04489269849639347	1.0	0.005023739394630714
hgb_abi	0.04490230950015318	1.0	0.005025783088499336
hgb_abi	0.04496035673374503	1.0	0.005026168416159321
hgb_abi	0.044975233758675286	1.0	0.005034162709276381
hgb_abi	0.045028572396182666	1.0	0.00503523061510302
hgb_abi	0.045055335240732505	1.0	0.0050510347389282895
hgb_abi	0.045084349050550816	1.0	0.005066505649422338
hgb_abi	0.04509976509556609	1.0	0.005066820887484316
hgb_abi	0.04516522310022744	1.0	0.005070062741484715
hgb_abi	0.04520968250757193	1.0	0.005070471223959259
hgb_abi	0.045268497035994545	1.0	0.005070813758886189
hgb_abi	0.045321082905651504	1.0	0.005073892088429279
hgb_abi	0.045372492840650945	1.0	0.005080808538521384
hgb_abi	0.045388040255600254	1.0	0.0050838021393649685
hgb_abi	0.04544344609835257	1.0	0.005100164609174501
hgb_abi	0.0454777531012717	1.0	0.005101788599972546
hgb_abi	0.04554035491106043	1.0	0.005110927294880589
hgb_abi	0.04555349980306937	1.0	0.005114108836979182
hgb_abi	0.04560124500134608	1.0	0.005124486387565103
hgb_abi	0.045659522229365264	1.0	0.005129835697341301
hgb_abi	0.04571794860160898	1.0	0.0051359652107092375
hgb_abi	0.04577049152897175	1.0	0.005137066647761253
hgb_abi	0.04583083516860509	1.0	0.005143887839843298
hgb_abi	0.045900848609760445	1.0	0.005144696915511586
hgb_abi	0.04591565805126508	1.0	0.005147820436072996
hgb_abi	0.04593310612681031	1.0	0.005150675070567359
hgb_abi	0.046003432624644486	1.0	0.00516721817445882
hgb_abi	0.04606617007991756	1.0	0.005180185505295427
hgb_abi	0.04608225892944229	1.0	0.005180226292894971
hgb_abi	0.04609490079094372	1.0	0.005183136241802478
hgb_abi	0.04615367882477337	1.0	0.005187619984619519
hgb_abi	0.04616858323672232	1.0	0.005192404866986013
hgb_abi	0.04621501676677122	1.0	0.0052006031532158764
hgb_abi	0.046234015618843854	1.0	0.00521944603534515
hgb_abi	0.04625974507987978	1.0	0.005224833751039286
hgb_abi	0.04631566631804055	1.0	0.0052330835055974766
hgb_abi	0.04636707115644625	1.0	0.005237071066349861
hgb_abi	0.046412591421673935	1.0	0.005250352305369664
hgb_abi	0.04642389801625837	1.0	0.005279750586207556
hgb_abi	0.046447264228177805	1.0	0.0052811082315123645
hgb_abi	0.046475858905305124	1.0	0.005282538572166927
hgb_abi	0.04653801623915472	1.0	0.005285991106233505
hgb_abi	0.04659389801738062	1.0	0.005288964899498422
hgb_abi	0.046624927886865584	1.0	0.005292377373697586
hgb_abi	0.04667048527901058	1.0	0.005299218433896453
hgb_abi	0.04673152930011304	1.0	0.005301650810347215
hgb_abi	0.04675779312252768	1.0	0.005302246974889041
hgb_abi	0.046768140603755164	1.0	0.00530374226796657
hgb_abi	0.046823653061840526	1.0	0.005304693002602481
hgb_abi	0.0468751727305563	1.0	0.005313227969675901
hgb_abi	0.04694295291724164	1.0	0.005326164767455901
hgb_abi	0.046994735594807324	1.0	0.005335743334004642
hgb_abi	0.047049778696656566	1.0	0.005337320969606475
hgb_abi	0.04712205458486476	1.0	0.005343616774138121
hgb_abi	0.0471306554524768	1.0	0.005344110961533428
hgb_abi	0.04718312600689243	1.0	0.0053460129444643
hgb_abi	0.04724056874512775	1.0	0.005351237522553826
hgb_abi	0.04730223242809713	1.0	0.005353495211104498
hgb_abi	0.04732201213361911	1.0	0.005358410970713711
hgb_abi	0.0473841847033752	1.0	0.005359729876974993
hgb_abi	0.047412995644191346	1.0	0.005361357704188942
hgb_abi	0.047429476267467074	1.0	0.005370292513200112
hgb_abi	0.047472143219826804	1.0	0.005372453982742395
hgb_abi	0.04752997667600939	1.0	0.00537316846448333
hgb_abi	0.047589560287448755	1.0	0.005374347183205539
hgb_abi	0.04762718551475843	1.0	0.005375783547914413
hgb_abi	0.04763790603978987	1.0	0.005378712450386335
hgb_abi	0.04772457766726164	1.0	0.005385872362726775
hgb_abi	0.04777301872448921	1.0	0.005387824203323696
hgb_abi	0.04778241505133294	1.0	0.005409941387557273
hgb_abi	0.04779347324980825	1.0	0.0054101024565227345
hgb_abi	0.04785744358265382	1.0	0.005412868821997318
hgb_abi	0.04786892330496291	1.0	0.005418198926670926
hgb_abi	0.047921703990678424	1.0	0.005419469716237212
hgb_abi	0.0479754324470978	1.0	0.005420386874662486
hgb_abi	0.04804366782601465	1.0	0.005422382291268897
hgb_abi	0.04805457414199881	1.0	0.005429963362956368
hgb_abi	0.04806346219309435	1.0	0.00543930057838323
hgb_abi	0.048134759995677914	1.0	0.005446595204411786
hgb_abi	0.048153122306944914	1.0	0.005451669434139883
hgb_abi	0.04821548917079599	1.0	0.005470289326308191
hgb_abi	0.048250968687522745	1.0	0.005477043068655302
hgb_abi	0.04829512713591023	1.0	0.005483579433035261
hgb_abi	0.04836064445826173	1.0	0.005488371565302751
hgb_abi	0.048375060359183264	1.0	0.005502350701378649
hgb_abi	0.04843506000713302	1.0	0.005511755805077788
hgb_abi	0.04850076054312758	1.0	0.005520010112853912
hgb_abi	0.04851651754865633	1.0	0.005523047757538356
hgb_abi	0.04857003288157443	1.0	0.005530274941771876
hgb_abi	0.04857981578823857	1.0	0.005532068580040078
hgb_abi	0.04863049507384055	1.0	0.005532985560565882
hgb_abi	0.04864894634332039	1.0	0.005533611976875461
hgb_abi	0.04870472769262032	1.0	0.005541785219538815
hgb_abi	0.04877669761808662	1.0	0.005545309237741052
hgb_abi	0.04882198557518691	1.0	0.005569517718278024
hgb_abi	0.04884904727299396	1.0	0.005571585008115266
hgb_abi	0.04890839264323267	1.0	0.005576184107865946
hgb_abi	0.048926063585485374	1.0	0.00558324408891969
hgb_abi	0.04899235791609456	1.0	0.005584970263180911
hgb_abi	0.04907417985096919	1.0	0.005586079965033018
hgb_abi	0.04909346188278135	1.0	0.005587179809366932
hgb_abi	0.04915583178369354	1.0	0.005589133020130361
hgb_abi	0.049224498572266254	1.0	0.005593658891865973
hgb_abi	0.04924843623740794	1.0	0.005602815603073594
hgb_abi	0.04931969674314797	1.0	0.005603868763052336
hgb_abi	0.04933147526809846	1.0	0.005614444088359716
hgb_abi	0.04934596299049233	1.0	0.005616930924596149
hgb_abi	0.04935903826873243	1.0	0.005617360781982073
hgb_abi	0.049422585148418845	1.0	0.005617582992270428
hgb_abi	0.04949204904792383	1.0	0.005618927200845969
hgb_abi	0.0495100946512801	1.0	0.005619022597414862
hgb_abi	0.0495581155008851	1.0	0.005626427227565239
hgb_abi	0.04958228838535055	1.0	0.00564991023865278
hgb_abi	0.049604516748086885	1.0	0.005656461919767332
hgb_abi	0.04966985985656114	1.0	0.005658638666119106
hgb_abi	0.049734368986879086	1.0	0.005668934721712756
hgb_abi	0.049750978906560196	1.0	0.005681987721967348
hgb_abi	0.049825210135696775	1.0	0.005686597366024994
hgb_abi	0.04988764662414403	1.0	0.005688619581154851
hgb_abi	0.04996038970628439	1.0	0.005691997992937211
hgb_abi	0.05002562219431602	1.0	0.005708437871667911
hgb_abi	0.05004870230669443	1.0	0.005717482493489315
hgb_abi	0.05007885409272164	1.0	0.005718200962761302
hgb_abi	0.05013351925315781	1.0	0.00573514842996004
hgb_abi	0.05014700952719232	1.0	0.005735940657169891
hgb_abi	0.05017214083979077	1.0	0.005737460734981208
hgb_abi	0.05022111935450909	1.0	0.005737705855010676
hgb_abi	0.0502862024999486	1.0	0.0057380972243339335
hgb_abi	0.0503120449184154	1.0	0.005738978364107732
hgb_abi	0.05033961193050677	1.0	0.005750517726423277
hgb_abi	0.05035475908168721	1.0	0.005765407153642573
hgb_abi	0.05036775455881441	1.0	0.005796243951177701
hgb_abi	0.050401355064837484	1.0	0.005802474713021238
hgb_abi	0.05046709463542458	1.0	0.005823532083958252
hgb_abi	0.05049035404291723	1.0	0.005824279901306795
hgb_abi	0.050509221473435215	1.0	0.005827221636961216
hgb_abi	0.05056726960182789	1.0	0.005837332869986733
hgb_abi	0.05058249238680088	1.0	0.005842198160151808
hgb_abi	0.050593513666282654	1.0	0.005845793288824137
hgb_abi	0.05060973803449078	1.0	0.005846773234694503
hgb_abi	0.05062192481336323	1.0	0.0058522972722923495
hgb_abi	0.050636112351210155	1.0	0.00585830042768932
hgb_abi	0.050648247785371026	1.0	0.005859902244935863
hgb_abi	0.05071892681222854	1.0	0.005860011850580059
hgb_abi	0.05079567847000606	1.0	0.005866009339233764
hgb_abi	0.050813464001554155	1.0	0.005881706897362049
hgb_abi	0.05087986409784225	1.0	0.005888161642871192
hgb_abi	0.05095908754794047	1.0	0.005888828511127333
hgb_abi	0.05101976220196578	1.0	0.005889643730167132
hgb_abi	0.05110378041742367	1.0	0.0059049570511428805
hgb_abi	0.05115927967785983	1.0	0.005911782513120358
hgb_abi	0.05123851383159205	1.0	0.005922206288438086
hgb_abi	0.05129713181373492	1.0	0.0059242818868732935
hgb_abi	0.051358972499508215	1.0	0.005931160223301389
hgb_abi	0.05138173844856366	1.0	0.005939248103928617
hgb_abi	0.05147175279370546	1.0	0.005944922748824684
hgb_abi	0.051562083079965355	1.0	0.005952953898464743
hgb_abi	0.05160676988381518	1.0	0.005960928912306906
hgb_abi	0.05167538185385782	1.0	0.005963138976543029
hgb_abi	0.05169184200777737	1.0	0.0059699802316464995
hgb_abi	0.05170680218624012	1.0	0.00598439408151899
hgb_abi	0.0517307172586735	1.0	0.00600533754914313
hgb_abi	0.05176359766836583	1.0	0.0060110454777678
hgb_abi	0.05183764380617853	1.0	0.006028502623457195
hgb_abi	0.05192723046730959	1.0	0.006036874924870849
hgb_abi	0.05194549276304599	1.0	0.0060621769086835
hgb_abi	0.05196488144215067	1.0	0.006066261920924344
hgb_abi	0.052028343598970545	1.0	0.006067842165517158
hgb_abi	0.05204870460466897	1.0	0.006091315501294717
hgb_abi	0.051794379167721824	0.994846795840281	0.006091618293629176
hgb_abi	0.050509450951631465	0.9688534734372634	0.006099351775847926
hgb_abi	0.050549640923637416	0.9688534734372634	0.006102183363332256
hgb_abi	0.05063453768956318	0.9688534734372634	0.0061062241424394
hgb_abi	0.05070871347679839	0.9688534734372634	0.006113982716798093
hgb_abi	0.05072316579939751	0.9688534734372634	0.006115809876130549
hgb_abi	0.05081118314760332	0.9688534734372634	0.006116033882735507
hgb_abi	0.05087264388607804	0.9688534734372634	0.006117408956822158
hgb_abi	0.050901324757242246	0.9688534734372634	0.006118724455787764
hgb_abi	0.05096417411774597	0.9688534734372634	0.00613578681988524
hgb_abi	0.05101877767718335	0.9688534734372634	0.006161747418990061
hgb_abi	0.05110408443487193	0.9688534734372634	0.006163558988685368
hgb_abi	0.05117162835310236	0.9688534734372634	0.006173344486394885
hgb_abi	0.05120414103204802	0.9688534734372634	0.006174369042655419
hgb_abi	0.05129897587845632	0.9688534734372634	0.006177143243526271
hgb_abi	0.051323016729560085	0.9688534734372634	0.006191030978839811
hgb_abi	0.051391523952597	0.9688534734372634	0.006193299902320782
hgb_abi	0.05140982975842067	0.9688534734372634	0.006214839191105995
hgb_abi	0.0515044542566986	0.9688534734372634	0.006225656228220285
hgb_abi	0.051599427727396265	0.9688534734372634	0.006231722302696661
hgb_abi	0.051619796215963534	0.9688534734372634	0.0062323134853532886
hgb_abi	0.051696888944547464	0.9688534734372634	0.006233785833009588
hgb_abi	0.05176624668552458	0.9688534734372634	0.006235323559723544
hgb_abi	0.05180726690123555	0.9688534734372634	0.006236065943613726
hgb_abi	0.05189278180597959	0.9688534734372634	0.0062531781728565475
hgb_abi	0.05197643925896448	0.9688534734372634	0.006259137921124036
hgb_abi	0.05203569897452987	0.9688534734372634	0.0062671782359988186
hgb_abi	0.052056088747290404	0.9688534734372634	0.006281334592668807
hgb_abi	0.05207674854749969	0.9688534734372634	0.006286337898454655
hgb_abi	0.05214215520770602	0.9688534734372634	0.006291216575420252
hgb_abi	0.05217729505361104	0.9688534734372634	0.006300694231929524
hgb_abi	0.052189157295324154	0.9688534734372634	0.006320355277876895
hgb_abi	0.0522325372129779	0.9688534734372634	0.006326232815586685
hgb_abi	0.052321890736989	0.9688534734372634	0.006329830581267909
hgb_abi	0.05236038147533213	0.9688534734372634	0.006331260184307864
hgb_abi	0.05238257777615215	0.9688534734372634	0.006335163474227791
hgb_abi	0.05240631864778025	0.9688534734372634	0.006336961012743346
hgb_abi	0.0524709184505743	0.9688534734372634	0.006338183155997578
hgb_abi	0.05249027753588704	0.9688534734372634	0.0063416379884631505
hgb_abi	0.052566779928668594	0.9688534734372634	0.006348524048490618
hgb_abi	0.05259260969062247	0.9688534734372634	0.006351679287224054
hgb_abi	0.0526152364432549	0.9688534734372634	0.006352321532710932
hgb_abi	0.05263524950220591	0.9688534734372634	0.006354050538493431
hgb_abi	0.0526847821947746	0.9688534734372634	0.006357962112505475
hgb_abi	0.052699607267125574	0.9688534734372634	0.006358585140601016
hgb_abi	0.05271370938277361	0.9688534734372634	0.006363699541091842
hgb_abi	0.05272589241987719	0.9688534734372634	0.00637243053376471
hgb_abi	0.052744765265249745	0.9688534734372634	0.006374454388959423
hgb_abi	0.052819856651483144	0.9688534734372634	0.006381229667568225
hgb_abi	0.052831752427470915	0.9688534734372634	0.006389773341817984
hgb_abi	0.0528489037369146	0.9688534734372634	0.0063908981573319095
hgb_abi	0.05286085890665978	0.9688534734372634	0.006395396772020773
hgb_abi	0.052881582782033656	0.9688534734372634	0.006404234023619143
hgb_abi	0.05289488616620981	0.9688534734372634	0.006412524848734846
hgb_abi	0.052984032374633595	0.9688534734372634	0.006412845840005334
hgb_abi	0.052998883273558416	0.9688534734372634	0.006419699139110294
hgb_abi	0.053089819192208745	0.9688534734372634	0.006426830043912833
hgb_abi	0.05315524893518777	0.9688534734372634	0.006428309853253932
hgb_abi	0.053217228719029126	0.9688534734372634	0.0064302664590916055
hgb_abi	0.053279131561843024	0.9688534734372634	0.006436205741810277
hgb_abi	0.05336126423738083	0.9688534734372634	0.006452957501389131
hgb_abi	0.053383295043600995	0.9688534734372634	0.006470014286302026
hgb_abi	0.05340208543181464	0.9688534734372634	0.006472379627051885
hgb_abi	0.05341633890295189	0.9688534734372634	0.006478902185590463
hgb_abi	0.05348493207467653	0.9688534734372634	0.0064802322032959814
hgb_abi	0.05355944941437685	0.9688534734372634	0.0064828428588798725
hgb_abi	0.053571639879543796	0.9688534734372634	0.006486982141598321
hgb_abi	0.053633728669589056	0.9688534734372634	0.006492310205663829
hgb_abi	0.053668902053132905	0.9688534734372634	0.006496671659574427
hgb_abi	0.05369878668479049	0.9688534734372634	0.00652492375800457
hgb_abi	0.05377033667233883	0.9688534734372634	0.006539357823447728
hgb_abi	0.05378473481168704	0.9688534734372634	0.0065420741339372755
hgb_abi	0.0538895213835438	0.9688534734372634	0.006544840667366281
hgb_abi	0.05397794308365381	0.9688534734372634	0.006570114314969391
hgb_abi	0.054080653929756674	0.9688534734372634	0.006570827042632012
hgb_abi	0.05409404853906439	0.9688534734372634	0.00657828560245236
hgb_abi	0.05412056688594347	0.9688534734372634	0.006579858398142194
hgb_abi	0.05420281201334584	0.9688534734372634	0.0065880409180732475
hgb_abi	0.054290184196209436	0.9688534734372634	0.006600949900384821
hgb_abi	0.05432651110948882	0.9688534734372634	0.006607066648299353
hgb_abi	0.05434942495436007	0.9688534734372634	0.00661177903728814
hgb_abi	0.05444657672633921	0.9688534734372634	0.006616995226514472
hgb_abi	0.05451849201046969	0.9688534734372634	0.006618530301538469
hgb_abi	0.054592024853042855	0.9688534734372634	0.006631928605657911
hgb_abi	0.05461152304105407	0.9688534734372634	0.006650291797373512
hgb_abi	0.05462637525707977	0.9688534734372634	0.006664352794591556
hgb_abi	0.05464723060728503	0.9688534734372634	0.00666770383052708
hgb_abi	0.054688624824185225	0.9688534734372634	0.0066773137608106
hgb_abi	0.05476624843633995	0.9688534734372634	0.0066826567489617975
hgb_abi	0.05488642899758551	0.9688534734372634	0.006695454293723529
hgb_abi	0.0548240361092035	0.9676882330012728	0.006695821513270554
hgb_abi	0.054862483896073004	0.9676882330012728	0.006695963104581026
hgb_abi	0.05494239989492803	0.9676882330012728	0.006700146974271722
hgb_abi	0.05495902903461725	0.9676882330012728	0.00670589661128713
hgb_abi	0.05498546278657764	0.9676882330012728	0.006707913515798781
hgb_abi	0.05505857511343406	0.9676882330012728	0.006710278118362105
hgb_abi	0.05509141563008085	0.9676882330012728	0.0067133981740397945
hgb_abi	0.05511129616017565	0.9676882330012728	0.00671343239188752
hgb_abi	0.05520926718658058	0.9676882330012728	0.006728358461167875
hgb_abi	0.05522340087341946	0.9676882330012728	0.006728853042213486
hgb_abi	0.05526858161828842	0.9676882330012728	0.006729201336829488
hgb_abi	0.055353142594146275	0.9676882330012728	0.0067510589047417675
hgb_abi	0.05539481480777473	0.9676882330012728	0.0067603566730129305
hgb_abi	0.05541885845535822	0.9676882330012728	0.006772603191966411
hgb_abi	0.05544987804618167	0.9676882330012728	0.006775612585811989
hgb_abi	0.05552977551242125	0.9676882330012728	0.006797855276251309
hgb_abi	0.05555073830691213	0.9676882330012728	0.00679870334772319
hgb_abi	0.05564175369891942	0.9676882330012728	0.006823040068774423
hgb_abi	0.05573269596833732	0.9676882330012728	0.006836018874035948
hgb_abi	0.05575719457187661	0.9676882330012728	0.006838989148333841
hgb_abi	0.055776135192993966	0.9676882330012728	0.00684088047799823
hgb_abi	0.05584482223090839	0.9676882330012728	0.006847306550463088
hgb_abi	0.055937684671290636	0.9676882330012728	0.006854251475194126
hgb_abi	0.055954657712618254	0.9676882330012728	0.006856917111024471
hgb_abi	0.05602247828740222	0.9676882330012728	0.0068695854793168355
hgb_abi	0.05606177850280255	0.9676882330012728	0.006872548851676606
hgb_abi	0.056163661665857005	0.9676882330012728	0.006875079028917845
hgb_abi	0.05623854178007064	0.9676882330012728	0.0068789756335383995
hgb_abi	0.056286565999928	0.9676882330012728	0.0068855066655082115
hgb_abi	0.05637323259986626	0.9676882330012728	0.006886094283664931
hgb_abi	0.056471239294273244	0.9676882330012728	0.006886989382699069
hgb_abi	0.05651424400109946	0.9676882330012728	0.006904753295454236
hgb_abi	0.0565994299224581	0.9676882330012728	0.006908128210956566
hgb_abi	0.05664996131842969	0.9676882330012728	0.006914754681272092
hgb_abi	0.056684389776006226	0.9676882330012728	0.006923820975261888
hgb_abi	0.056708916988398174	0.9676882330012728	0.006945228593959251
hgb_abi	0.05673423524132356	0.9676882330012728	0.00694895658394504
hgb_abi	0.05681463429105908	0.9676882330012728	0.0069552569206950115
hgb_abi	0.05683696930761893	0.9676882330012728	0.006958806397000645
hgb_abi	0.05686341695484147	0.9676882330012728	0.006966134899609618
hgb_abi	0.056888551536995145	0.9676882330012728	0.006971399481928056
hgb_abi	0.056988359804563064	0.9676882330012728	0.006988003269534031
hgb_abi	0.057037967151158664	0.9676882330012728	0.0069882572929476985
hgb_abi	0.05711989758874426	0.9676882330012728	0.006993921938900786
hgb_abi	0.05716163417567244	0.9676882330012728	0.006994115933826173
hgb_abi	0.05721317487489505	0.9676882330012728	0.007003717717152463
hgb_abi	0.057240040262628904	0.9676882330012728	0.00700377994351396
hgb_abi	0.057262632037623884	0.9676882330012728	0.007020740350582428
hgb_abi	0.05727784238614609	0.9676882330012728	0.007022388504167567
hgb_abi	0.05738116320595289	0.9676882330012728	0.007029520132338922
hgb_abi	0.05741917346411523	0.9676882330012728	0.007054025245792194
hgb_abi	0.05753874742999263	0.9676882330012728	0.007060515184136606
hgb_abi	0.057584849556208136	0.9676882330012728	0.007062450434449695
hgb_abi	0.05765962667134342	0.9676882330012728	0.0070719145000035614
hgb_abi	0.05768277004155253	0.9676882330012728	0.00708113372900269
hgb_abi	0.05776700317473126	0.9676882330012728	0.007093629777036106
hgb_abi	0.05778032814183933	0.9676882330012728	0.007104000634905103
hgb_abi	0.05780319613174294	0.9676882330012728	0.007107137713471773
hgb_abi	0.057862590367834525	0.9676882330012728	0.00711184150838945
hgb_abi	0.05788325973574991	0.9676882330012728	0.007113579310597931
hgb_abi	0.05800436011270251	0.9676882330012728	0.007113731756893735
hgb_abi	0.058033805248567036	0.9676882330012728	0.0071185641526962835
hgb_abi	0.05766304387729374	0.9611276464633584	0.007121525639685593
hgb_abi	0.057758848935057845	0.9611276464633584	0.007125204798345735
hgb_abi	0.05781719837146354	0.9611276464633584	0.007125916315156442
hgb_abi	0.05784219095314451	0.9611276464633584	0.007127619231912154
hgb_abi	0.05786758381917511	0.9611276464633584	0.007143734503810913
hgb_abi	0.05795123177279877	0.9611276464633584	0.0071498754159954585
hgb_abi	0.058026258800698116	0.9611276464633584	0.00715043289761381
hgb_abi	0.05804540882036245	0.9611276464633584	0.007154682618365286
hgb_abi	0.05807059913099683	0.9611276464633584	0.007155733074965265
hgb_abi	0.05809905315633039	0.9611276464633584	0.007155869664859542
hgb_abi	0.058175878955303656	0.9611276464633584	0.007156337628365845
hgb_abi	0.0582933101660636	0.9611276464633584	0.007156464922455424
hgb_abi	0.05831179495290156	0.9611276464633584	0.00715647499267663
hgb_abi	0.058412365432293535	0.9611276464633584	0.00715823005133792
hgb_abi	0.05844850969126724	0.9611276464633584	0.0071600197278958765
hgb_abi	0.058556706182281856	0.9611276464633584	0.00716597841031947
hgb_abi	0.05865946444731946	0.9611276464633584	0.007170678439348068
hgb_abi	0.05868296140931959	0.9611276464633584	0.007189770368320538
hgb_abi	0.05871257224736161	0.9611276464633584	0.007192123412448587
hgb_abi	0.05873043839513323	0.9611276464633584	0.007195742509981105
hgb_abi	0.05876364476891973	0.9611276464633584	0.007216766140367714
hgb_abi	0.0587901940914612	0.9611276464633584	0.00723662809766446
hgb_abi	0.05884508736339713	0.9611276464633584	0.007238087397915644
hgb_abi	0.05886207411108462	0.9611276464633584	0.0072454471372377606
hgb_abi	0.05897123981717357	0.9611276464633584	0.007247895197140109
hgb_abi	0.05899504346947552	0.9611276464633584	0.007253055596798077
hgb_abi	0.05900898175428817	0.9611276464633584	0.007257132269098762
hgb_abi	0.059110558181877285	0.9611276464633584	0.007282637490864705
hgb_abi	0.05919359241431798	0.9611276464633584	0.007285305651353595
hgb_abi	0.059291976614517176	0.9611276464633584	0.007289454333964326
hgb_abi	0.05933130187642895	0.9611276464633584	0.007294620334268285
hgb_abi	0.05941910203706001	0.9611276464633584	0.007314137479167984
hgb_abi	0.05950507308506912	0.9611276464633584	0.007315707835453731
hgb_abi	0.05953058051860976	0.9611276464633584	0.007316421076826878
hgb_abi	0.05827932189303707	0.9396757382661697	0.0073232698795091125
hgb_abi	0.058391725158368976	0.9396757382661697	0.0073262261900064055
hgb_abi	0.0584770201269998	0.9396757382661697	0.007336015999927781
hgb_abi	0.058492927512643324	0.9396757382661697	0.007341457681233103
hgb_abi	0.05857004630385967	0.9396757382661697	0.007346123894298166
hgb_abi	0.0586726336707787	0.9396757382661697	0.007356742150157365
hgb_abi	0.05879092416623634	0.9396757382661697	0.007359634869390278
hgb_abi	0.05883356890432827	0.9396757382661697	0.007365003880524392
hgb_abi	0.058863159577932284	0.9396757382661697	0.00736868125460216
hgb_abi	0.05898092373520702	0.9396757382661697	0.0073802608823170255
hgb_abi	0.059019787873551444	0.9396757382661697	0.007382966450486094
hgb_abi	0.05912973404473181	0.9396757382661697	0.007384155838223993
hgb_abi	0.059145478607580515	0.9396757382661697	0.007392253653979361
hgb_abi	0.05919156404215938	0.9396757382661697	0.007400058522570454
hgb_abi	0.059298909976011706	0.9396757382661697	0.00741985238098581
hgb_abi	0.059330802303971954	0.9396757382661697	0.007420051214105836
hgb_abi	0.05945463346801492	0.9396757382661697	0.00742190349683198
hgb_abi	0.0595011718943341	0.9396757382661697	0.007426786098274211
hgb_abi	0.05953706269618916	0.9396757382661697	0.00742908405023165
hgb_abi	0.0596300778748046	0.9396757382661697	0.0074363915963571265
hgb_abi	0.05967810139486776	0.9396757382661697	0.007436931337239908
hgb_abi	0.059768284221606766	0.9396757382661697	0.0074374588140872396
hgb_abi	0.059807362078610975	0.9396757382661697	0.0074741185272998506
hgb_abi	0.05985149468923114	0.9396757382661697	0.007477290275775591
hgb_abi	0.05988440040418934	0.9396757382661697	0.007484540555588431
hgb_abi	0.0599781892405903	0.9396757382661697	0.0074862183506446515
hgb_abi	0.059999988565427945	0.9396757382661697	0.007538453517532066
hgb_abi	0.06012663182267899	0.9396757382661697	0.00754885435494778
hgb_abi	0.060146898213615206	0.9396757382661697	0.007551336519437852
hgb_abi	0.06017279569177078	0.9396757382661697	0.0075709140845412045
hgb_abi	0.060198145470432785	0.9396757382661697	0.007591229642323435
hgb_abi	0.06023006668060852	0.9396757382661697	0.0076023316152947825
hgb_abi	0.06033691662224678	0.9396757382661697	0.007614918901927891
hgb_abi	0.060354301399056745	0.9396757382661697	0.007625769304952777
hgb_abi	0.06038383548569314	0.9396757382661697	0.007638214554823214
hgb_abi	0.0604288232906001	0.9396757382661697	0.007667857284565456
hgb_abi	0.06052336993325093	0.9396757382661697	0.007669745334991256
hgb_abi	0.06060832306520747	0.9396757382661697	0.007696090809383438
hgb_abi	0.06064834790813123	0.9396757382661697	0.007712560314765324
hgb_abi	0.06075623958119543	0.9396757382661697	0.007720283799693033
hgb_abi	0.06080156003859711	0.9396757382661697	0.007722347686102256
hgb_abi	0.060955478848870315	0.9396757382661697	0.007724052368594983
hgb_abi	0.061047595197030256	0.9396757382661697	0.007727225674589976
hgb_abi	0.06109867524113024	0.9396757382661697	0.007727672641347951
hgb_abi	0.05933627672692625	0.9108609161927707	0.007728562327418009
hgb_abi	0.059362611320490054	0.9108609161927707	0.00773758646073088
hgb_abi	0.05939076559464228	0.9108609161927707	0.00774177930633396
hgb_abi	0.059422171751726774	0.9108609161927707	0.00775632432088433
hgb_abi	0.0595566165637059	0.9108609161927707	0.00775712951095462
hgb_abi	0.05967819993322985	0.9108609161927707	0.007773450726212689
hgb_abi	0.05979407129417634	0.9108609161927707	0.007775406013616066
hgb_abi	0.05981989055773713	0.9108609161927707	0.007776492558921192
hgb_abi	0.059910323458902855	0.9108609161927707	0.0077783380749572115
hgb_abi	0.059943907422430505	0.9108609161927707	0.007784424714448919
hgb_abi	0.06006965261668394	0.9108609161927707	0.007797085798166967
hgb_abi	0.060208240839411314	0.9108609161927707	0.007801829913192606
hgb_abi	0.0602320317989545	0.9108609161927707	0.007803018767732383
hgb_abi	0.06026137832666845	0.9108609161927707	0.007815187375374389
hgb_abi	0.06042209845550394	0.9108609161927707	0.00782356289917313
hgb_abi	0.06049841921132468	0.9108609161927707	0.007828421057531223
hgb_abi	0.06052539564451677	0.9108609161927707	0.007836949919048201
hgb_abi	0.06055510565952156	0.9108609161927707	0.007858208885904602
hgb_abi	0.060585780326389026	0.9108609161927707	0.007863708221216585
hgb_abi	0.06070520633377503	0.9108609161927707	0.007872885303400537
hgb_abi	0.06072586306881923	0.9108609161927707	0.007874890988442147
hgb_abi	0.06075495642030249	0.9108609161927707	0.007879313234850754
hgb_abi	0.06078414765430067	0.9108609161927707	0.007887620186513627
hgb_abi	0.06092092339508329	0.9108609161927707	0.007887986781921064
hgb_abi	0.06094786231403815	0.9108609161927707	0.007904808402454316
hgb_abi	0.06107956187218562	0.9108609161927707	0.007917191909605402
hgb_abi	0.06112530943381828	0.9108609161927707	0.007918761529409518
hgb_abi	0.061167485789671565	0.9108609161927707	0.00792051473585296
hgb_abi	0.06118335822758811	0.9108609161927707	0.007922432875532289
hgb_abi	0.061214990818270025	0.9108609161927707	0.007932819596152387
hgb_abi	0.06130478003092987	0.9108609161927707	0.007934064148972624
hgb_abi	0.061335265196667856	0.9108609161927707	0.007949143058179058
hgb_abi	0.06136766533134153	0.9108609161927707	0.00795320492752871
hgb_abi	0.06148386621995387	0.9108609161927707	0.007956674005599424
hgb_abi	0.061505643988796155	0.9108609161927707	0.00796672714880281
hgb_abi	0.06160862760761523	0.9108609161927707	0.007973416286711141
hgb_abi	0.061639362833911936	0.9108609161927707	0.007978794900324448
hgb_abi	0.06178412454421321	0.9108609161927707	0.00800064637063836
hgb_abi	0.06182668360027349	0.9108609161927707	0.008006610252655923
hgb_abi	0.06185607969504066	0.9108609161927707	0.008008675005080318
hgb_abi	0.061889375575765494	0.9108609161927707	0.008013466204215348
hgb_abi	0.06191713587743459	0.9108609161927707	0.008021169002547056
hgb_abi	0.06197710251067773	0.9108609161927707	0.008030498499329148
hgb_abi	0.062041481839560535	0.9108609161927707	0.008050923409373701
hgb_abi	0.06218244343799072	0.9108609161927707	0.008062549931924306
hgb_abi	0.062329684255779436	0.9108609161927707	0.008074388106074743
hgb_abi	0.0624397446560476	0.9108609161927707	0.00807953047199469
hgb_abi	0.0625580829181686	0.9108609161927707	0.008098052809092949
hgb_abi	0.06259030775501595	0.9108609161927707	0.008106988867819903
hgb_abi	0.0622440841726712	0.9054879783849193	0.008117678979810642
hgb_abi	0.062351555706261254	0.9054879783849193	0.008119974635609107
hgb_abi	0.062377429982844436	0.9054879783849193	0.008128057339434126
hgb_abi	0.06240763815166075	0.9054879783849193	0.008133250032200317
hgb_abi	0.06251886951723269	0.9054879783849193	0.008141145288958805
hgb_abi	0.06257329395150722	0.9054879783849193	0.008154893053687317
hgb_abi	0.06267834290200464	0.9054879783849193	0.008168089440222437
hgb_abi	0.0627105039981092	0.9054879783849193	0.008169604674831733
hgb_abi	0.06280552762830165	0.9054879783849193	0.008170659131933935
hgb_abi	0.06283671178729983	0.9054879783849193	0.00818116196473182
hgb_abi	0.06287216346673605	0.9054879783849193	0.008204198198485354
hgb_abi	0.06289421429867154	0.9054879783849193	0.008206012263199764
hgb_abi	0.06292163779662058	0.9054879783849193	0.00821368557936778
hgb_abi	0.06295529246419139	0.9054879783849193	0.008230359636469805
hgb_abi	0.06298408451217202	0.9054879783849193	0.008233560778131853
hgb_abi	0.06309390795704754	0.9054879783849193	0.008248876384186542
hgb_abi	0.06312611577261201	0.9054879783849193	0.008268478797535112
hgb_abi	0.06318725531733566	0.9054879783849193	0.008271036931088596
hgb_abi	0.06321679561035143	0.9054879783849193	0.00830243656536364
hgb_abi	0.06325306827550309	0.9054879783849193	0.008310358155869512
hgb_abi	0.06327530588035395	0.9054879783849193	0.008327721602504817
hgb_abi	0.06333142650086157	0.9054879783849193	0.008336068177823818
hgb_abi	0.06336513002369341	0.9054879783849193	0.008341639913763896
hgb_abi	0.06340109367789644	0.9054879783849193	0.008358466232746336
hgb_abi	0.06343053100423938	0.9054879783849193	0.008370238307186128
hgb_abi	0.06346656895611717	0.9054879783849193	0.00838359771075219
hgb_abi	0.06348813686072474	0.9054879783849193	0.008384840735914693
hgb_abi	0.06354598599391507	0.9054879783849193	0.008385269784982594
hgb_abi	0.06370428170433219	0.9054879783849193	0.00838710698077437
hgb_abi	0.06370857018541436	0.9054879783849193	0.008393506520032916
hgb_abi	0.06376635203046074	0.9054879783849193	0.008406132390203705
hgb_abi	0.06391615570529294	0.9054879783849193	0.008411301659050166
hgb_abi	0.06394645647988026	0.9054879783849193	0.008451457942934486
hgb_abi	0.06396824666538316	0.9054879783849193	0.00846196729632219
hgb_abi	0.06399099006777069	0.9054879783849193	0.008469554084670044
hgb_abi	0.06411930925308848	0.9054879783849193	0.008476605289057896
hgb_abi	0.0642617960421378	0.9054879783849193	0.00847699522885429
hgb_abi	0.06433073403292457	0.9054879783849193	0.00848457482042185
hgb_abi	0.06271315605477217	0.8811963355735042	0.008486265406446964
hgb_abi	0.06273658908732635	0.8811963355735042	0.008500316256044093
hgb_abi	0.0627986423764273	0.8811963355735042	0.008511355807217914
hgb_abi	0.0629076014994846	0.8811963355735042	0.008512212020558458
hgb_abi	0.06294719173963345	0.8811963355735042	0.008513417998756946
hgb_abi	0.06303531872817403	0.8811963355735042	0.008524351540882533
hgb_abi	0.06315207365957469	0.8811963355735042	0.008528344597435693
hgb_abi	0.06316831707400158	0.8811963355735042	0.00854425803065236
hgb_abi	0.06321787427700336	0.8811963355735042	0.00854608263778249
hgb_abi	0.06334351914079685	0.8811963355735042	0.008568015318830835
hgb_abi	0.06337765593087569	0.8811963355735042	0.008623825229361393
hgb_abi	0.06338830523571996	0.8811963355735042	0.008632877357738223
hgb_abi	0.06349308450762936	0.8811963355735042	0.008634352332253683
hgb_abi	0.0636303029938358	0.8811963355735042	0.008635965175585653
hgb_abi	0.0636607605270659	0.8811963355735042	0.00864755918349309
hgb_abi	0.06369946654855209	0.8811963355735042	0.008651201210970919
hgb_abi	0.06373491001739273	0.8811963355735042	0.008663956429297836
hgb_abi	0.06377582442839466	0.8811963355735042	0.008668302387211791
hgb_abi	0.06379428254803497	0.8811963355735042	0.008671113272798084
hgb_abi	0.06382755231372186	0.8811963355735042	0.008711568120523318
hgb_abi	0.0638622285420364	0.8811963355735042	0.0087140944507663
hgb_abi	0.06389290856223444	0.8811963355735042	0.008725852832607264
hgb_abi	0.06348386329229526	0.8751724580424359	0.008739317729128492
hgb_abi	0.06364557381734892	0.8751724580424359	0.008741686622010705
hgb_abi	0.06369534238340141	0.8751724580424359	0.008745405015625266
hgb_abi	0.06374909455810547	0.8751724580424359	0.008749323229206364
hgb_abi	0.06378842506947596	0.8751724580424359	0.00875184499386345
hgb_abi	0.0637927475113791	0.8751724580424359	0.008774260779853417
hgb_abi	0.06382922679350214	0.8751724580424359	0.008777338381866671
hgb_abi	0.06386319511944032	0.8751724580424359	0.008839060898942463
hgb_abi	0.06399347270038053	0.8751724580424359	0.008859339515671163
hgb_abi	0.06403533636598277	0.8751724580424359	0.008863531926576263
hgb_abi	0.06405612775314046	0.8751724580424359	0.008879097283292546
hgb_abi	0.06420257026990325	0.8751724580424359	0.00888476780352414
hgb_abi	0.06433456715357308	0.8751724580424359	0.008896682981726644
hgb_abi	0.06438294266460909	0.8751724580424359	0.00890612469205145
hgb_abi	0.06450793132287556	0.8751724580424359	0.00890813840750731
hgb_abi	0.06454297876241541	0.8751724580424359	0.00891118066021278
hgb_abi	0.0646248789963693	0.8751724580424359	0.008927985370709381
hgb_abi	0.06474589813105174	0.8751724580424359	0.008935055447269845
hgb_abi	0.0648094892237426	0.8751724580424359	0.008962596518545826
hgb_abi	0.06494409865026486	0.8751724580424359	0.008975770662793679
hgb_abi	0.06503436927778111	0.8751724580424359	0.008984562804234831
hgb_abi	0.06510606436795703	0.8751724580424359	0.00900109585638436
hgb_abi	0.06522792721653924	0.8751724580424359	0.009018782371329342
hgb_abi	0.0652569906924177	0.8751724580424359	0.009028541514146714
hgb_abi	0.06537090311787214	0.8751724580424359	0.00903410064069129
hgb_abi	0.06541115702575595	0.8751724580424359	0.009042907523614604
hgb_abi	0.06556946666436861	0.8751724580424359	0.009050329900674645
hgb_abi	0.06571109000488559	0.8751724580424359	0.009090129713381035
hgb_abi	0.06574150675937146	0.8751724580424359	0.009102589688038001
hgb_abi	0.06580651756597028	0.8751724580424359	0.009117061614425883
hgb_abi	0.06582955918188536	0.8751724580424359	0.009118903445416113
hgb_abi	0.06591247208141454	0.8751724580424359	0.009121857106014866
hgb_abi	0.06593038987887269	0.8751724580424359	0.009124274964451062
hgb_abi	0.06599597530149086	0.8751724580424359	0.009138073806102093
hgb_abi	0.06602897761129839	0.8751724580424359	0.009149326842305893
hgb_abi	0.06607743149564685	0.8751724580424359	0.00915001873254929
hgb_abi	0.06614180459218594	0.8751724580424359	0.009172803608951783
hgb_abi	0.0661874232297503	0.8751724580424359	0.009190204511353738
hgb_abi	0.06623364399131419	0.8751724580424359	0.009195996096305312
hgb_abi	0.06639292451745465	0.8751724580424359	0.009201242092983649
hgb_abi	0.06642525064650137	0.8751724580424359	0.00922784620509385
hgb_abi	0.06643155777663143	0.8751724580424359	0.009228640497044045
hgb_abi	0.0665581443587867	0.8751724580424359	0.009230617644056487
hgb_abi	0.06669828951965348	0.8751724580424359	0.009255808267681138
hgb_abi	0.06678575464617816	0.8751724580424359	0.009302033186645818
hgb_abi	0.06682047988051557	0.8751724580424359	0.009302816702988317
hgb_abi	0.06694839315253504	0.8751724580424359	0.009308486514610272
hgb_abi	0.06709069515484871	0.8751724580424359	0.009314653885697223
hgb_abi	0.06726648083732023	0.8751724580424359	0.009327030218331181
hgb_abi	0.06731489176941903	0.8751724580424359	0.00933886502060432
hgb_abi	0.06742346604753004	0.8751724580424359	0.009377412109185622
hgb_abi	0.06746412077406483	0.8751724580424359	0.00937769253248158
hgb_abi	0.0675631684135406	0.8751724580424359	0.009420079940484119
hgb_abi	0.06760170209760322	0.8751724580424359	0.009422453652271859
hgb_abi	0.06762748748710992	0.8751724580424359	0.009444977652501395
hgb_abi	0.06780582001173886	0.8751724580424359	0.00946237569930881
hgb_abi	0.06784526319259118	0.8751724580424359	0.00947981723657035
hgb_abi	0.06799715437755195	0.8751724580424359	0.009481865880583546
hgb_abi	0.06803218900439212	0.8751724580424359	0.009483238592544487
hgb_abi	0.06815425459393466	0.8751724580424359	0.009492211529131366
hgb_abi	0.06818107115004937	0.8751724580424359	0.00949645618800477
hgb_abi	0.06821131960305703	0.8751724580424359	0.009498380956870736
hgb_abi	0.06825721530484057	0.8751724580424359	0.009526389547654572
hgb_abi	0.06667225952155986	0.853398967744909	0.009538368271377716
hgb_abi	0.06682243655500048	0.853398967744909	0.009541350643930533
hgb_abi	0.06691893125685942	0.853398967744909	0.009544194888255182
hgb_abi	0.06700932631583487	0.853398967744909	0.009556903239778211
hgb_abi	0.06706883961144244	0.853398967744909	0.009565089730176895
hgb_abi	0.06710769299142662	0.853398967744909	0.009600349908400068
hgb_abi	0.06716627850836353	0.853398967744909	0.009622620139667325
hgb_abi	0.06720178348749054	0.853398967744909	0.009622670283026317
hgb_abi	0.06723620033535535	0.853398967744909	0.009638258418670923
hgb_abi	0.06731188860267255	0.853398967744909	0.009639792690771965
hgb_abi	0.06735169429592738	0.853398967744909	0.00964632581909119
hgb_abi	0.06737704749372067	0.853398967744909	0.00965257397425136
hgb_abi	0.06741693031209095	0.853398967744909	0.009655686770227108
hgb_abi	0.06759208230763242	0.853398967744909	0.009678901405761858
hgb_abi	0.067708787664104	0.853398967744909	0.009680414863722333
hgb_abi	0.06774986362594629	0.853398967744909	0.009693441209305598
hgb_abi	0.06781646018097945	0.853398967744909	0.009703101046241168
hgb_abi	0.06785037240548622	0.853398967744909	0.009704009757219169
hgb_abi	0.06802455094453644	0.853398967744909	0.009707410087579313
hgb_abi	0.06814102623728054	0.853398967744909	0.009718400349309987
hgb_abi	0.06748501893008182	0.8445885540227583	0.00972568746245759
hgb_abi	0.06760204821293539	0.8445885540227583	0.009756300230621483
hgb_abi	0.06764639240477942	0.8445885540227583	0.009756557066038724
hgb_abi	0.0676820346483851	0.8445885540227583	0.009758495456807134
hgb_abi	0.06772275785037948	0.8445885540227583	0.009768810869501736
hgb_abi	0.06777237700735424	0.8445885540227583	0.009773550789808598
hgb_abi	0.06790891074052491	0.8445885540227583	0.009783464868542407
hgb_abi	0.06791606661424264	0.8445885540227583	0.00978863863201843
hgb_abi	0.0680132216138308	0.8445885540227583	0.009800742597709668
hgb_abi	0.06812968630813394	0.8445885540227583	0.009805801837583063
hgb_abi	0.06827131910030451	0.8445885540227583	0.009811255932502863
hgb_abi	0.06834137237277506	0.8445885540227583	0.00981387045523165
hgb_abi	0.06848996782163094	0.8445885540227583	0.009825229403341063
hgb_abi	0.06851332577780017	0.8445885540227583	0.009833073414003794
hgb_abi	0.06856151803931583	0.8445885540227583	0.009851592108992578
hgb_abi	0.06874329643634494	0.8445885540227583	0.009852159403871295
hgb_abi	0.06878087690231542	0.8445885540227583	0.0098755816623474
hgb_abi	0.0689776343533186	0.8445885540227583	0.009889037011982836
hgb_abi	0.0690364933999577	0.8445885540227583	0.009893957494557648
hgb_abi	0.06907009407199015	0.8445885540227583	0.009900004588511207
hgb_abi	0.06931904916946861	0.8445885540227583	0.009931366682426125
hgb_abi	0.069327468769418	0.8445885540227583	0.009949398045171679
hgb_abi	0.06939793272526353	0.8445885540227583	0.009949829906065556
hgb_abi	0.0694022764990682	0.8445885540227583	0.009977240751904934
hgb_abi	0.06955021766802365	0.8445885540227583	0.009977831050657832
hgb_abi	0.0696158381151688	0.8445885540227583	0.009983904853316095
hgb_abi	0.0678245695917226	0.8212754458939951	0.009999305869423275
hgb_abi	0.06789578838831213	0.8212754458939951	0.01001590503720287
hgb_abi	0.06804184403025637	0.8212754458939951	0.010029984760041619
hgb_abi	0.06812470477713786	0.8212754458939951	0.010030495322763719
hgb_abi	0.06812949328848845	0.8212754458939951	0.01003949139390879
hgb_abi	0.06820324668607806	0.8212754458939951	0.010069186990586865
hgb_abi	0.06834691825351921	0.8212754458939951	0.01007325822687128
hgb_abi	0.06851093119680689	0.8212754458939951	0.010083764680717115
hgb_abi	0.06855138059679503	0.8212754458939951	0.010099237367628529
hgb_abi	0.06865822307086751	0.8212754458939951	0.010124719571817865
hgb_abi	0.06869957447342913	0.8212754458939951	0.010129235212076829
hgb_abi	0.06875735788941255	0.8212754458939951	0.01013041130597016
hgb_abi	0.06879284754763904	0.8212754458939951	0.010147490728922324
hgb_abi	0.06883958791612331	0.8212754458939951	0.01016515416630581
hgb_abi	0.06896293932213847	0.8212754458939951	0.01017589391228276
hgb_abi	0.06910389622410082	0.8212754458939951	0.01018478375495376
hgb_abi	0.06923381538836208	0.8212754458939951	0.010199637890881042
hgb_abi	0.06928420306016136	0.8212754458939951	0.010202496683128507
hgb_abi	0.06931487640609107	0.8212754458939951	0.010202675934679495
hgb_abi	0.06942568909401355	0.8212754458939951	0.010202875086374633
hgb_abi	0.06955049678349697	0.8212754458939951	0.01020461883315034
hgb_abi	0.06959774717583243	0.8212754458939951	0.010210970822668934
hgb_abi	0.06964954569638732	0.8212754458939951	0.010218172656127506
hgb_abi	0.06969860665622156	0.8212754458939951	0.010239844829688996
hgb_abi	0.06986241450049213	0.8212754458939951	0.010251082863511684
hgb_abi	0.06990750150884531	0.8212754458939951	0.010276937562784512
hgb_abi	0.06991372897430677	0.8212754458939951	0.010294079300794443
hgb_abi	0.06996946158497713	0.8212754458939951	0.01029823704972959
hgb_abi	0.07000899455913111	0.8212754458939951	0.010319880615878251
hgb_abi	0.07005986571508009	0.8212754458939951	0.010323756913116332
hgb_abi	0.0702254917725997	0.8212754458939951	0.01033712379737207
hgb_abi	0.07029378978336462	0.8212754458939951	0.010351064404536037
hgb_abi	0.0703376947660109	0.8212754458939951	0.01037383997569876
hgb_abi	0.070400679610337	0.8212754458939951	0.010417263192958527
hgb_abi	0.07049442167972837	0.8212754458939951	0.01041811464262618
hgb_abi	0.07052499543839015	0.8212754458939951	0.01042505950706252
hgb_abi	0.0705554771822083	0.8212754458939951	0.010433114544709101
hgb_abi	0.07060041426520236	0.8212754458939951	0.010440564405620814
hgb_abi	0.07068043584817049	0.8212754458939951	0.010453373761971377
hgb_abi	0.07072539381362772	0.8212754458939951	0.010455591922751282
hgb_abi	0.07076792501147139	0.8212754458939951	0.010490028019978464
hgb_abi	0.07084319110138336	0.8212754458939951	0.010529543094585534
hgb_abi	0.07090944518995208	0.8212754458939951	0.010551232792409646
hgb_abi	0.07107960714657541	0.8212754458939951	0.01055838424237499
hgb_abi	0.07112040491000339	0.8212754458939951	0.010566427582364972
hgb_abi	0.07116893371191574	0.8212754458939951	0.010578450733051218
hgb_abi	0.07134235796234656	0.8212754458939951	0.010597680663083423
hgb_abi	0.07141019378662876	0.8212754458939951	0.010617466300564569
hgb_abi	0.07144142290288756	0.8212754458939951	0.010625147817416065
hgb_abi	0.07158454667994033	0.8212754458939951	0.010630573663356522
hgb_abi	0.07170340377497637	0.8212754458939951	0.01065814618581964
hgb_abi	0.0717363848447307	0.8212754458939951	0.010658263515080695
hgb_abi	0.07178209495454926	0.8212754458939951	0.010660739050617339
hgb_abi	0.07196356877103509	0.8212754458939951	0.010672588490279182
hgb_abi	0.07200412844853936	0.8212754458939951	0.010695648712865786
hgb_abi	0.072074816079579	0.8212754458939951	0.010719958638207435
hgb_abi	0.07225723260614497	0.8212754458939951	0.010730121928568358
hgb_abi	0.07226783678809272	0.8212754458939951	0.010775748757087934
hgb_abi	0.07238698133209441	0.8212754458939951	0.010807452235584348
hgb_abi	0.07256640013432807	0.8212754458939951	0.010858369681146146
hgb_abi	0.07274416776856116	0.8212754458939951	0.010868763109843093
hgb_abi	0.0727779819331324	0.8212754458939951	0.010918599115556036
hgb_abi	0.07287055934163167	0.8212754458939951	0.01092743860481467
hgb_abi	0.07292904150846495	0.8212754458939951	0.010962412255211043
hgb_abi	0.07303291351043903	0.8212754458939951	0.010997068851874209
hgb_abi	0.07309302206168106	0.8212754458939951	0.011004978458934339
hgb_abi	0.07310779434925518	0.8212754458939951	0.011011285431588736
hgb_abi	0.07321268550384277	0.8212754458939951	0.011060804450411356
hgb_abi	0.07325722193449946	0.8212754458939951	0.011067866407844516
hgb_abi	0.0732675503855696	0.8212754458939951	0.011073155808589802
hgb_abi	0.07335779865750798	0.8212754458939951	0.01108247297248581
hgb_abi	0.07282893030071638	0.8148894261135553	0.011089016215358884
hgb_abi	0.07287469428827177	0.8148894261135553	0.011093752411477725
hgb_abi	0.07294205856018834	0.8148894261135553	0.011138380901505752
hgb_abi	0.0730949629651742	0.8148894261135553	0.011170381360868962
hgb_abi	0.07314281032407254	0.8148894261135553	0.011197153967888581
hgb_abi	0.0731859069319181	0.8148894261135553	0.011227600564282746
hgb_abi	0.07337291266563233	0.8148894261135553	0.011238929593384394
hgb_abi	0.07342159855735926	0.8148894261135553	0.011273405501552874
hgb_abi	0.07346081242625305	0.8148894261135553	0.01130723618839212
hgb_abi	0.07361820562229153	0.8148894261135553	0.011310267401971658
hgb_abi	0.07371448951331805	0.8148894261135553	0.01132820485420821
hgb_abi	0.07379706546872537	0.8148894261135553	0.011336011071326773
hgb_abi	0.07394926816045358	0.8148894261135553	0.01134517147447026
hgb_abi	0.07413785777352047	0.8148894261135553	0.011359421755372386
hgb_abi	0.07419257211794206	0.8148894261135553	0.011384014984385436
hgb_abi	0.07421559863330608	0.8148894261135553	0.011410353312953776
hgb_abi	0.0742262821968869	0.8148894261135553	0.011419424257669973
hgb_abi	0.07428642512175665	0.8148894261135553	0.01143275754883408
hgb_abi	0.07446646604326407	0.8148894261135553	0.0115234277352754
hgb_abi	0.07450715163124431	0.8148894261135553	0.011530104274763083
hgb_abi	0.0745892618692648	0.8148894261135553	0.011533232498624486
hgb_abi	0.07474986459976107	0.8148894261135553	0.011551605891575147
hgb_abi	0.07475920450247152	0.8148894261135553	0.011554063629996529
hgb_abi	0.07485837430464229	0.8148894261135553	0.01155732783421784
hgb_abi	0.0749085410871265	0.8148894261135553	0.01155782816462054
hgb_abi	0.07497830016221474	0.8148894261135553	0.01160016661555625
hgb_abi	0.07501898086174749	0.8148894261135553	0.0116069302396647
hgb_abi	0.07511266268472593	0.8148894261135553	0.01165504864914194
hgb_abi	0.0752304136113613	0.8148894261135553	0.011666988077324613
hgb_abi	0.07528616645757098	0.8148894261135553	0.011683750900745998
hgb_abi	0.07532775293046898	0.8148894261135553	0.011718843136967602
hgb_abi	0.07547293950281671	0.8148894261135553	0.011724899500743064
hgb_abi	0.07567489717878438	0.8148894261135553	0.011730976278551656
hgb_abi	0.07573910016465202	0.8148894261135553	0.011761498371751682
hgb_abi	0.07578922975451441	0.8148894261135553	0.011838868736727884
hgb_abi	0.07595591450553334	0.8148894261135553	0.011864739422424974
hgb_abi	0.07606298589727281	0.8148894261135553	0.011867981964970652
hgb_abi	0.07615091044080122	0.8148894261135553	0.01189069855823254
hgb_abi	0.07627528154337133	0.8148894261135553	0.011893595008282415
hgb_abi	0.07632868218791149	0.8148894261135553	0.011922036312351454
hgb_abi	0.07640270994436713	0.8148894261135553	0.011929719052828223
hgb_abi	0.07643727824103665	0.8148894261135553	0.011964092658254497
hgb_abi	0.07657940641048687	0.8148894261135553	0.011978058773373445
hgb_abi	0.07663355430604744	0.8148894261135553	0.01198503849626438
hgb_abi	0.07668547803718054	0.8148894261135553	0.01198850843390543
hgb_abi	0.07676372541807151	0.8148894261135553	0.012002696844027149
hgb_abi	0.07684076903579876	0.8148894261135553	0.012002699230025301
hgb_abi	0.07688409119357661	0.8148894261135553	0.01204047755235828
hgb_abi	0.07697154783511466	0.8148894261135553	0.012062948882217954
hgb_abi	0.07701976700089581	0.8148894261135553	0.012079292666807632
hgb_abi	0.07709712122553311	0.8148894261135553	0.01208879163611117
hgb_abi	0.0772190737739904	0.8148894261135553	0.012135175672371967
hgb_abi	0.07726282367310162	0.8148894261135553	0.012161967489697119
hgb_abi	0.07737668976219321	0.8148894261135553	0.012210171114811659
hgb_abi	0.07640809821771853	0.8038448489603608	0.012241184920334118
hgb_abi	0.07648924486205447	0.8038448489603608	0.012248896773847495
hgb_abi	0.07653891300177539	0.8038448489603608	0.012261678324260998
hgb_abi	0.07681775221343567	0.8038448489603608	0.012270038881688872
hgb_abi	0.07687657546569426	0.8038448489603608	0.012274649302793563
hgb_abi	0.0762850202323504	0.7971485394603939	0.01229974411751962
hgb_abi	0.07634077320013734	0.7971485394603939	0.012304849971622522
hgb_abi	0.0764731253576741	0.7971485394603939	0.01237225790180509
hgb_abi	0.07653055355527934	0.7971485394603939	0.012385931443399835
hgb_abi	0.0765847194027729	0.7971485394603939	0.012413306204870867
hgb_abi	0.07682948463320437	0.7971485394603939	0.012433685712623868
hgb_abi	0.07687514115055008	0.7971485394603939	0.012446732044267994
hgb_abi	0.07688318901072573	0.7971485394603939	0.01245175910185198
hgb_abi	0.07694137267900572	0.7971485394603939	0.01248661107847089
hgb_abi	0.07703741965389857	0.7971485394603939	0.012489917184143195
hgb_abi	0.07714121882101925	0.7971485394603939	0.01249685212274455
hgb_abi	0.07723653780936014	0.7971485394603939	0.012499661364925673
hgb_abi	0.07739735082993505	0.7971485394603939	0.012500207346006896
hgb_abi	0.07749078400977867	0.7971485394603939	0.012505951238682207
hgb_abi	0.07753819155924525	0.7971485394603939	0.012535787894329787
hgb_abi	0.07760443695358459	0.7971485394603939	0.012554143320849063
hgb_abi	0.07765303501813657	0.7971485394603939	0.012570993678923191
hgb_abi	0.07770199090483447	0.7971485394603939	0.01271233515802962
hgb_abi	0.07777956465855031	0.7971485394603939	0.01271263072141578
hgb_abi	0.07711445233763758	0.7897623423241824	0.012716591578013638
hgb_abi	0.07717553506611076	0.7897623423241824	0.012725546125666926
hgb_abi	0.077229729772571	0.7897623423241824	0.012788784429122544
hgb_abi	0.07729041427987435	0.7897623423241824	0.012800317430366985
hgb_abi	0.07741188931570407	0.7897623423241824	0.012845452593722441
hgb_abi	0.07765021425861504	0.7897623423241824	0.012868849801353171
hgb_abi	0.07765675529456782	0.7897623423241824	0.012870431190928348
hgb_abi	0.07776320665033078	0.7897623423241824	0.012928094557053627
hgb_abi	0.07781479885263627	0.7897623423241824	0.012928624322420833
hgb_abi	0.07790221667642762	0.7897623423241824	0.012928969251173442
hgb_abi	0.07806568111739509	0.7897623423241824	0.01293577517313908
hgb_abi	0.0782386039822429	0.7897623423241824	0.012937777096874128
hgb_abi	0.0784848992173231	0.7897623423241824	0.012943735269312747
hgb_abi	0.07858835279231623	0.7897623423241824	0.012973485701374226
hgb_abi	0.07873661334407864	0.7897623423241824	0.012979097578808762
hgb_abi	0.0788482198683796	0.7897623423241824	0.013040534263417317
hgb_abi	0.07909228542237796	0.7897623423241824	0.013077781350765011
hgb_abi	0.07931574545160722	0.7897623423241824	0.013154152769678061
hgb_abi	0.07934081110731071	0.7897623423241824	0.013180403932388049
hgb_abi	0.0795467583616337	0.7897623423241824	0.013213612070179662
hgb_abi	0.07961190387371923	0.7897623423241824	0.013236844563090745
hgb_abi	0.07971034925354042	0.7897623423241824	0.013245487798095234
hgb_abi	0.07835698955683389	0.7752133734462404	0.013333263330746834
hgb_abi	0.07841405627307212	0.7752133734462404	0.013343645479862085
hgb_abi	0.07776726013429665	0.768279846320717	0.013384298388738952
hgb_abi	0.07782533485939853	0.768279846320717	0.013419345891107326
hgb_abi	0.07802862234993783	0.768279846320717	0.013470892298984212
hgb_abi	0.07805600667295834	0.768279846320717	0.01348640018668414
hgb_abi	0.07812448208884146	0.768279846320717	0.013513773388743577
hgb_abi	0.07832403977688566	0.768279846320717	0.013528632826268464
hgb_abi	0.0784614953191442	0.768279846320717	0.013565535366761045
hgb_abi	0.07871115015455636	0.768279846320717	0.013580661594812414
hgb_abi	0.07877282095821153	0.768279846320717	0.013620944044487182
hgb_abi	0.07880425448648197	0.768279846320717	0.013635127924517973
hgb_abi	0.07886384758990281	0.768279846320717	0.013667617710788659
hgb_abi	0.07891361051278327	0.768279846320717	0.0137226014833309
hgb_abi	0.07904794906703476	0.768279846320717	0.013757013515291888
hgb_abi	0.07917842976134731	0.768279846320717	0.013763048348068078
hgb_abi	0.07918812505469756	0.768279846320717	0.013793185519012964
hgb_abi	0.07929561316178847	0.768279846320717	0.013809666129182586
hgb_abi	0.07937325612216703	0.768279846320717	0.013810261221916021
hgb_abi	0.0794661928551352	0.768279846320717	0.013834604499250952
hgb_abi	0.07956618828260506	0.768279846320717	0.013850986354954586
hgb_abi	0.07967858876139845	0.768279846320717	0.013852568301548292
hgb_abi	0.0798226644189145	0.768279846320717	0.013935349161248518
hgb_abi	0.0800524576836484	0.768279846320717	0.013974868993834981
hgb_abi	0.08015619965293984	0.768279846320717	0.014173286124136469
hgb_abi	0.08025284781589896	0.768279846320717	0.01419005277181923
hgb_abi	0.080265266475781	0.768279846320717	0.014236917585756632
hgb_abi	0.08042426108784292	0.768279846320717	0.014242862310074784
hgb_abi	0.08032337155057492	0.7672318896136594	0.01427329539453819
hgb_abi	0.08036213110932158	0.7672318896136594	0.014321264218915955
hgb_abi	0.0804316200189067	0.7672318896136594	0.014327437282841263
hgb_abi	0.08057137217628227	0.7672318896136594	0.014334742251909182
hgb_abi	0.08064870408450424	0.7672318896136594	0.014451199067116362
hgb_abi	0.08079046537889777	0.7672318896136594	0.014452884193206644
hgb_abi	0.08086392504004879	0.7672318896136594	0.014495243332961432
hgb_abi	0.08092690319258958	0.7672318896136594	0.014519634590168168
hgb_abi	0.0809919638812634	0.7672318896136594	0.014537203915802922
hgb_abi	0.08099768399239957	0.7672318896136594	0.014557851136225026
hgb_abi	0.08111520195698617	0.7672318896136594	0.014585981300317826
hgb_abi	0.08138796887285926	0.7672318896136594	0.014612653062579748
hgb_abi	0.08060170628964765	0.7591701205932851	0.014621834511180208
hgb_abi	0.08080125855969839	0.7591701205932851	0.01471389897175921
hgb_abi	0.08084994638866633	0.7591701205932851	0.014723481460197465
hgb_abi	0.08091832075448158	0.7591701205932851	0.0147869287107951
hgb_abi	0.08097506884592609	0.7591701205932851	0.014861658952153514
hgb_abi	0.08105143370285518	0.7591701205932851	0.014884745932434242
hgb_abi	0.081151809217584	0.7591701205932851	0.014928992412740183
hgb_abi	0.08122530421532244	0.7591701205932851	0.014988188300316849
hgb_abi	0.08124426690944106	0.7591701205932851	0.01500736010904344
hgb_abi	0.08132064119069124	0.7591701205932851	0.015052294314289096
hgb_abi	0.08146502232812318	0.7591701205932851	0.015074244696975653
hgb_abi	0.08160114834362127	0.7591701205932851	0.015085138145256343
hgb_abi	0.0817572573469936	0.7591701205932851	0.0151189425212896
hgb_abi	0.08074432618159663	0.7489382177620438	0.015122646063249647
hgb_abi	0.08077174342194147	0.7489382177620438	0.015136278680349117
hgb_abi	0.08084865588372502	0.7489382177620438	0.015170612330809638
hgb_abi	0.08093552311831914	0.7489382177620438	0.015194165976801247
hgb_abi	0.08115004639764961	0.7489382177620438	0.015195705924681264
hgb_abi	0.0812160011130461	0.7489382177620438	0.015213954136698392
hgb_abi	0.08144607527751034	0.7489382177620438	0.01527273583085041
hgb_abi	0.08151154857394578	0.7489382177620438	0.015310687905815697
hgb_abi	0.08173443513876123	0.7489382177620438	0.015320167255663755
hgb_abi	0.08185762869827257	0.7489382177620438	0.01532239771372387
hgb_abi	0.08194821331732136	0.7489382177620438	0.015362189530183623
hgb_abi	0.0821162794618489	0.7489382177620438	0.015374750516375865
hgb_abi	0.08214463649191311	0.7489382177620438	0.015386046316528337
hgb_abi	0.08235780874935239	0.7489382177620438	0.015394546418790348
hgb_abi	0.08242475671102374	0.7489382177620438	0.01542519116500591
hgb_abi	0.08258621625573574	0.7489382177620438	0.015425497016011749
hgb_abi	0.08282225591476537	0.7489382177620438	0.015426392963577704
hgb_abi	0.0829013462260568	0.7489382177620438	0.015492540301094104
hgb_abi	0.08294580502316273	0.7489382177620438	0.01549993456059118
hgb_abi	0.08317661541163808	0.7489382177620438	0.015500346327683606
hgb_abi	0.08325073656613502	0.7489382177620438	0.015632631883108906
hgb_abi	0.08351824618334495	0.7489382177620438	0.015697951758919054
hgb_abi	0.08352773035288662	0.7489382177620438	0.01572152340803531
hgb_abi	0.08367085075281785	0.7489382177620438	0.015783019693442916
hgb_abi	0.08380033601715496	0.7489382177620438	0.015900835758219888
hgb_abi	0.08393548862370621	0.7489382177620438	0.015904145099712955
hgb_abi	0.08409099431583461	0.7489382177620438	0.01593223327614979
hgb_abi	0.0842470772823772	0.7489382177620438	0.01595021150651167
hgb_abi	0.084328913584056	0.7489382177620438	0.016066958727547764
hgb_abi	0.08446105056651425	0.7489382177620438	0.016073891382634025
hgb_abi	0.08459638623063982	0.7489382177620438	0.01610815063217022
hgb_abi	0.0848437789514276	0.7489382177620438	0.016125514911694706
hgb_abi	0.08501910448742217	0.7489382177620438	0.01618828736437106
hgb_abi	0.08508078276961382	0.7489382177620438	0.01624579729713879
hgb_abi	0.08514934727139847	0.7489382177620438	0.016267909840115797
hgb_abi	0.08520806722693441	0.7489382177620438	0.016330299031413854
hgb_abi	0.0853393522791969	0.7489382177620438	0.01640541028114948
hgb_abi	0.08546925867922928	0.7489382177620438	0.01642454669299274
hgb_abi	0.08554122482030956	0.7489382177620438	0.01649690152167361
hgb_abi	0.08566530032280482	0.7489382177620438	0.016545151748706334
hgb_abi	0.08581761921921932	0.7489382177620438	0.016654484525515725
hgb_abi	0.08596898351519987	0.7489382177620438	0.01667183472841955
hgb_abi	0.08605978359913355	0.7489382177620438	0.01671878318462491
hgb_abi	0.08620115223453653	0.7489382177620438	0.016745318503674913
hgb_abi	0.08626677039947096	0.7489382177620438	0.016830952052352174
hgb_abi	0.0862829685491073	0.7489382177620438	0.016842030702528123
hgb_abi	0.08636495004178177	0.7489382177620438	0.016846117111986712
hgb_abi	0.08637800282907633	0.7489382177620438	0.01686209490790902
hgb_abi	0.08648005671319765	0.7489382177620438	0.016894141168860663
hgb_abi	0.08651529109625121	0.7489382177620438	0.016978448936949986
hgb_abi	0.08658340361392873	0.7489382177620438	0.016983466009899802
hgb_abi	0.08677019182820259	0.7489382177620438	0.01699466892173816
hgb_abi	0.08688898090388643	0.7489382177620438	0.017001659234557917
hgb_abi	0.08696348698109808	0.7489382177620438	0.017129839011995534
hgb_abi	0.0872978641472372	0.7489382177620438	0.01714164975712909
hgb_abi	0.0874523892484287	0.7489382177620438	0.017147280305403138
hgb_abi	0.0874657206952947	0.7489382177620438	0.017174260891129157
hgb_abi	0.08754831386377807	0.7489382177620438	0.01719290090037758
hgb_abi	0.08769767725440508	0.7489382177620438	0.017197055478478843
hgb_abi	0.08796221285748154	0.7489382177620438	0.01739693145393087
hgb_abi	0.08812281705769387	0.7489382177620438	0.017413428361263122
hgb_abi	0.08813583637654587	0.7489382177620438	0.017461339028444604
hgb_abi	0.08819392783882633	0.7489382177620438	0.017523229685938738
hgb_abi	0.08830229160560399	0.7489382177620438	0.017604789152489853
hgb_abi	0.08844747600287445	0.7489382177620438	0.017613492736364422
hgb_abi	0.0885221825207172	0.7489382177620438	0.017632198549747267
hgb_abi	0.08856373020275901	0.7489382177620438	0.017684821061670134
hgb_abi	0.08867616757645642	0.7489382177620438	0.01772915448577228
hgb_abi	0.0887520665631743	0.7489382177620438	0.017737285270951968
hgb_abi	0.08888563864905102	0.7489382177620438	0.017783455558249905
hgb_abi	0.08900380273287815	0.7489382177620438	0.017998816846811733
hgb_abi	0.08915247132654482	0.7489382177620438	0.017999532977615626
hgb_abi	0.0892968237215896	0.7489382177620438	0.01799974115625231
hgb_abi	0.08946786749137807	0.7489382177620438	0.018027908121017854
hgb_abi	0.08971475392236827	0.7489382177620438	0.01808354078019613
hgb_abi	0.0898746818261907	0.7489382177620438	0.01809237091390546
hgb_abi	0.08977670343543949	0.74804122077914	0.018094656086817037
hgb_abi	0.09003826909538314	0.74804122077914	0.018119796735742277
hgb_abi	0.09008811163701898	0.74804122077914	0.018300928548151952
hgb_abi	0.09017731625545515	0.74804122077914	0.01830350925142582
hgb_abi	0.09028682798228346	0.74804122077914	0.018335040969120687
hgb_abi	0.09030136993810894	0.74804122077914	0.01834252881705794
hgb_abi	0.09031522452413918	0.74804122077914	0.01834745231178718
hgb_abi	0.09045371294512065	0.74804122077914	0.01838358561111843
hgb_abi	0.09054615051593275	0.74804122077914	0.018388620011762263
hgb_abi	0.09062421507637042	0.74804122077914	0.01842944607825577
hgb_abi	0.09070928894638167	0.74804122077914	0.018461574307130798
hgb_abi	0.09084350301827843	0.74804122077914	0.018599761714052192
hgb_abi	0.09088926708316432	0.74804122077914	0.018699384649925006
hgb_abi	0.0911494816777502	0.74804122077914	0.018734478232160325
hgb_abi	0.09119267194487236	0.74804122077914	0.018748825825810667
hgb_abi	0.09123199562925709	0.74804122077914	0.018776071748042553
hgb_abi	0.09132227692794813	0.74804122077914	0.018812228108331115
hgb_abi	0.09150206454641636	0.74804122077914	0.018826114113498063
hgb_abi	0.09157407426957635	0.74804122077914	0.01895713126194145
hgb_abi	0.09176158872095742	0.74804122077914	0.018976987903642044
hgb_abi	0.09180140469429808	0.74804122077914	0.019127074263181984
hgb_abi	0.09186932043381522	0.74804122077914	0.019162599877905147
hgb_abi	0.09210945735812526	0.74804122077914	0.01923054856558455
hgb_abi	0.09223870207454181	0.74804122077914	0.019236916944339027
hgb_abi	0.09232917836991442	0.74804122077914	0.01928241121957253
hgb_abi	0.0925323695752063	0.74804122077914	0.019328191813747557
hgb_abi	0.09267806976131246	0.74804122077914	0.019591186522796046
hgb_abi	0.09283844192516592	0.74804122077914	0.0195959326262605
hgb_abi	0.09298384338757722	0.74804122077914	0.019635670947447267
hgb_abi	0.09318595518846579	0.74804122077914	0.01965542810156485
hgb_abi	0.09335871742167023	0.74804122077914	0.019673392722410962
hgb_abi	0.09344268412999751	0.74804122077914	0.01971353597152908
hgb_abi	0.09346076536744471	0.74804122077914	0.01971806597132801
hgb_abi	0.0935742173505258	0.74804122077914	0.01977435303015337
hgb_abi	0.09377579922700253	0.74804122077914	0.01979753795839696
hgb_abi	0.09386051819726592	0.74804122077914	0.01987352197117755
hgb_abi	0.09387696745936096	0.74804122077914	0.01989059269668489
hgb_abi	0.09404983396230673	0.74804122077914	0.019969807051565654
hgb_abi	0.09420574550005467	0.74804122077914	0.01998571160362034
hgb_abi	0.09447951093473203	0.74804122077914	0.019998067831684185
hgb_abi	0.09471116424165117	0.74804122077914	0.020022236763704935
hgb_abi	0.0948932939950018	0.74804122077914	0.02003370054909702
hgb_abi	0.09505156818410264	0.74804122077914	0.020067724965317443
hgb_abi	0.09522797829886599	0.74804122077914	0.02011237439883729
hgb_abi	0.09530556701968969	0.74804122077914	0.02018104731558208
hgb_abi	0.09535169331468683	0.74804122077914	0.020213752851098814
hgb_abi	0.09554676177722252	0.74804122077914	0.02025281964727239
hgb_abi	0.09571722482023115	0.74804122077914	0.020253748762534537
hgb_abi	0.0958405953152844	0.74804122077914	0.020438543405082735
hgb_abi	0.09585206197927408	0.74804122077914	0.020578539291642422
hgb_abi	0.09589975984563144	0.74804122077914	0.020652001423699613
hgb_abi	0.09609091794555014	0.74804122077914	0.020697993500902307
hgb_abi	0.09436277334142236	0.7331863457783642	0.020818842387817307
hgb_abi	0.0945023768968831	0.7331863457783642	0.02084232961226082
hgb_abi	0.09473104320534394	0.7331863457783642	0.020862943441696633
hgb_abi	0.09484593288211543	0.7331863457783642	0.020900655987332154
hgb_abi	0.09498259867283639	0.7331863457783642	0.02094706195573156
hgb_abi	0.0951291902387675	0.7331863457783642	0.02095635567814567
hgb_abi	0.0954868500519168	0.7331863457783642	0.02103473766433205
hgb_abi	0.09553706094454664	0.7331863457783642	0.02121915406732186
hgb_abi	0.09571850736896544	0.7331863457783642	0.02132347148143571
hgb_abi	0.0957649912735832	0.7331863457783642	0.0213408942582047
hgb_abi	0.09580961196894189	0.7331863457783642	0.02156024006485067
hgb_abi	0.09593585503678659	0.7331863457783642	0.02161914322970452
hgb_abi	0.09608286144631566	0.7331863457783642	0.021663095269914345
hgb_abi	0.09627534621525868	0.7331863457783642	0.021757340999134043
hgb_abi	0.09660157271974035	0.7331863457783642	0.021790511366826425
hgb_abi	0.09676685997047027	0.7331863457783642	0.021830310520079946
hgb_abi	0.09682937892874677	0.7331863457783642	0.02187258907338477
hgb_abi	0.0968831711083891	0.7331863457783642	0.02188692868078724
hgb_abi	0.09690441848484521	0.7331863457783642	0.021889799518715874
hgb_abi	0.09696504654515116	0.7331863457783642	0.021899559695041454
hgb_abi	0.09710871134032716	0.7331863457783642	0.021901141529708592
hgb_abi	0.09751785251283837	0.7331863457783642	0.02193411233971543
hgb_abi	0.09764167289894166	0.7331863457783642	0.021989409126814904
hgb_abi	0.09780378158172598	0.7331863457783642	0.022015974112189984
hgb_abi	0.09802467614328392	0.7331863457783642	0.022041928622471896
hgb_abi	0.09813381964333655	0.7331863457783642	0.02204310525082756
hgb_abi	0.09852352058159851	0.7331863457783642	0.022056667383475566
hgb_abi	0.09864133557338137	0.7331863457783642	0.022124738537818985
hgb_abi	0.09880537363079178	0.7331863457783642	0.02215443788599526
hgb_abi	0.09886117495769847	0.7331863457783642	0.02218565092153039
hgb_abi	0.09887857808642547	0.7331863457783642	0.022195698150956025
hgb_abi	0.09906566706111909	0.7331863457783642	0.022206606394036436
hgb_abi	0.09923569815885523	0.7331863457783642	0.02221652679405493
hgb_abi	0.09940631392494231	0.7331863457783642	0.022313990984249524
hgb_abi	0.09941849666800245	0.7331863457783642	0.022327168638052265
hgb_abi	0.09951880313072863	0.7331863457783642	0.022357953295947815
hgb_abi	0.09974871133977357	0.7331863457783642	0.022400469438445862
hgb_abi	0.09993804728786526	0.7331863457783642	0.022521908479428112
hgb_abi	0.10013289238532029	0.7331863457783642	0.022638540919052486
hgb_abi	0.1001907997024594	0.7331863457783642	0.02276576646920164
hgb_abi	0.10037707213557308	0.7331863457783642	0.022804034296644855
hgb_abi	0.10057865729929379	0.7331863457783642	0.02280527754446174
hgb_abi	0.10058775256540857	0.7331863457783642	0.02281532658599354
hgb_abi	0.10064806122981136	0.7331863457783642	0.02283080038205196
hgb_abi	0.10087922490713498	0.7331863457783642	0.022891686621461658
hgb_abi	0.10089218151413651	0.7331863457783642	0.023024471197122944
hgb_abi	0.10094461964438574	0.7331863457783642	0.023046864108551137
hgb_abi	0.09957542484619944	0.7221417686251697	0.02306134775899615
hgb_abi	0.09980390826930632	0.7221417686251697	0.02322128410988797
hgb_abi	0.09994674285707382	0.7221417686251697	0.023304423344715657
hgb_abi	0.10010172407268614	0.7221417686251697	0.02351276443284384
hgb_abi	0.10019931865841081	0.7221417686251697	0.023750349371747914
hgb_abi	0.10039900881018225	0.7221417686251697	0.023771713715190976
hgb_abi	0.1004503791332604	0.7221417686251697	0.02395216051925852
hgb_abi	0.10056260421703639	0.7221417686251697	0.024011988292937655
hgb_abi	0.1005820347380949	0.7221417686251697	0.02406596735095596
hgb_abi	0.10084147573187144	0.7221417686251697	0.024188110847595274
hgb_abi	0.10102004504450371	0.7221417686251697	0.02419212558645565
hgb_abi	0.10121735680601138	0.7221417686251697	0.0242405744606396
hgb_abi	0.1014792922289365	0.7221417686251697	0.02424654494854707
hgb_abi	0.10159385472875491	0.7221417686251697	0.02428250458918799
hgb_abi	0.10164724199234668	0.7221417686251697	0.02428990159459579
hgb_abi	0.10189461595065459	0.7221417686251697	0.02434663504543569
hgb_abi	0.10210457336419004	0.7221417686251697	0.024397103210182056
hgb_abi	0.10226632426256077	0.7221417686251697	0.024483834125947512
hgb_abi	0.10246084533327206	0.7221417686251697	0.02458627841904818
hgb_abi	0.10247608239844376	0.7221417686251697	0.024656917833692206
hgb_abi	0.1025892454267264	0.7221417686251697	0.024703970548969268
hgb_abi	0.1029997104165233	0.7221417686251697	0.024771677239384747
hgb_abi	0.103055199087483	0.7221417686251697	0.02485124233889592
hgb_abi	0.10306881496238336	0.7221417686251697	0.024912092271391753
hgb_abi	0.10311633153851021	0.7221417686251697	0.024932272183412166
hgb_abi	0.10337388956808098	0.7221417686251697	0.02494977285437571
hgb_abi	0.10360890026105465	0.7221417686251697	0.024973768721159494
hgb_abi	0.10382741810227812	0.7221417686251697	0.024992180198117126
hgb_abi	0.10258931858594147	0.7125461112985435	0.025051996899788792
hgb_abi	0.10281515607220194	0.7125461112985435	0.025130669799658487
hgb_abi	0.10303997219991973	0.7125461112985435	0.025322306189478363
hgb_abi	0.10321902887317436	0.7125461112985435	0.025345313887853396
hgb_abi	0.1034173451833767	0.7125461112985435	0.02540065200086312
hgb_abi	0.10358426770914476	0.7125461112985435	0.025472064366186473
hgb_abi	0.10376064279553006	0.7125461112985435	0.025508550819796267
hgb_abi	0.10397542601536963	0.7125461112985435	0.02552833511538576
hgb_abi	0.10399531167787053	0.7125461112985435	0.025601744442517213
hgb_abi	0.10419918652605929	0.7125461112985435	0.02563107704458064
hgb_abi	0.10421213629573	0.7125461112985435	0.02564996667121231
hgb_abi	0.10426795416342312	0.7125461112985435	0.02572015086210359
hgb_abi	0.10434716569224343	0.7125461112985435	0.025803057687679473
hgb_abi	0.10482785001213649	0.7125461112985435	0.025851878366177996
hgb_abi	0.10494040167461893	0.7125461112985435	0.025897070230942173
hgb_abi	0.10510369785506497	0.7125461112985435	0.025958006322912758
hgb_abi	0.10532851112376829	0.7125461112985435	0.025974942566188958
hgb_abi	0.10558764459845037	0.7125461112985435	0.025994494098762762
hgb_abi	0.10568300217620048	0.7125461112985435	0.02602783279654354
hgb_abi	0.10584117055848305	0.7125461112985435	0.02613246467387839
hgb_abi	0.10606485229880391	0.7125461112985435	0.0261695572208903
hgb_abi	0.10611784941618063	0.7125461112985435	0.026283726122221938
hgb_abi	0.10639068927181654	0.7125461112985435	0.026327684532762703
hgb_abi	0.10662165459765911	0.7125461112985435	0.02640923509868256
hgb_abi	0.10664379155890004	0.7125461112985435	0.026536896122199328
hgb_abi	0.10680013464115601	0.7125461112985435	0.02653866749149167
hgb_abi	0.10682565817325657	0.7125461112985435	0.026596505770848412
hgb_abi	0.10703400323525308	0.7125461112985435	0.026599164238257506
hgb_abi	0.10722332763770057	0.7125461112985435	0.026605580118980954
hgb_abi	0.10723869254604765	0.7125461112985435	0.026666180040190512
hgb_abi	0.10752104480038617	0.7125461112985435	0.026671989340084044
hgb_abi	0.10774476017507868	0.7125461112985435	0.02671990135333858
hgb_abi	0.1079907020627913	0.7125461112985435	0.026810502372151705
hgb_abi	0.10821577330574511	0.7125461112985435	0.02698095409057225
hgb_abi	0.10846548500365306	0.7125461112985435	0.027007073895634004
hgb_abi	0.1084871934795942	0.7125461112985435	0.02703330679376529
hgb_abi	0.10852545555923838	0.7125461112985435	0.027034524424633364
hgb_abi	0.10858825111448663	0.7125461112985435	0.027053276654973975
hgb_abi	0.10878209452443766	0.7125461112985435	0.027212372660670316
hgb_abi	0.10902645632286025	0.7125461112985435	0.027258482894748408
hgb_abi	0.10928795099698699	0.7125461112985435	0.027317627596788
hgb_abi	0.10956847610839288	0.7125461112985435	0.02735505650257918
hgb_abi	0.1098310251713469	0.7125461112985435	0.027634867994717916
hgb_abi	0.10989075916259156	0.7125461112985435	0.027673945072735538
hgb_abi	0.10998520028474949	0.7125461112985435	0.027689517716907405
hgb_abi	0.11000299410189765	0.7125461112985435	0.027783985145183283
hgb_abi	0.11028720680308626	0.7125461112985435	0.027821032197370314
hgb_abi	0.11058855240565688	0.7125461112985435	0.027836459070055896
hgb_abi	0.11065392486072427	0.7125461112985435	0.02789348258640596
hgb_abi	0.11082706466251431	0.7125461112985435	0.027964115007546288
hgb_abi	0.11095289466363872	0.7125461112985435	0.027980388712454084
hgb_abi	0.11109522182198599	0.7125461112985435	0.028041474033222012
hgb_abi	0.11111130882713004	0.7125461112985435	0.028118403143237308
hgb_abi	0.11113491153060444	0.7125461112985435	0.028227651709577813
hgb_abi	0.11115235627229514	0.7125461112985435	0.02823125993792837
hgb_abi	0.11117549526180244	0.7125461112985435	0.02831068363425582
hgb_abi	0.11150470783975033	0.7125461112985435	0.02834387140200918
hgb_abi	0.11152731005037687	0.7125461112985435	0.028388559230185805
hgb_abi	0.11185370440212945	0.7125461112985435	0.028437580143919738
hgb_abi	0.11187713634803104	0.7125461112985435	0.028603107308650264
hgb_abi	0.11194640259028425	0.7125461112985435	0.028683534652742006
hgb_abi	0.1120630543294914	0.7125461112985435	0.02876990209746095
hgb_abi	0.11231626210698481	0.7125461112985435	0.028806872075435964
hgb_abi	0.11253392917813125	0.7125461112985435	0.028821577284705607
hgb_abi	0.11259532662389042	0.7125461112985435	0.02900905309852327
hgb_abi	0.11266170208416834	0.7125461112985435	0.02909174502996845
hgb_abi	0.11268276603968998	0.7125461112985435	0.029261267469073975
hgb_abi	0.11288591059495068	0.7125461112985435	0.029281384625575734
hgb_abi	0.11291059937263234	0.7125461112985435	0.02941246673725443
hgb_abi	0.11292709982662112	0.7125461112985435	0.02943613885068869
hgb_abi	0.11298014136735282	0.7125461112985435	0.029453608511654735
hgb_abi	0.11299695578042848	0.7125461112985435	0.029472179469851926
hgb_abi	0.11325444008011001	0.7125461112985435	0.029541175781977378
hgb_abi	0.11326921267229967	0.7125461112985435	0.029587271612122185
hgb_abi	0.11328754908367791	0.7125461112985435	0.02960253120046493
hgb_abi	0.11330944398660464	0.7125461112985435	0.029621387079262092
hgb_abi	0.113404297745669	0.7125461112985435	0.029731717003467387
hgb_abi	0.11356491920292175	0.7125461112985435	0.02976605113808394
hgb_abi	0.11372021267633133	0.7125461112985435	0.029797265949365624
hgb_abi	0.11378425324058565	0.7125461112985435	0.02989524463765019
hgb_abi	0.1138071580651838	0.7125461112985435	0.02990740948673596
hgb_abi	0.11400636584349445	0.7125461112985435	0.02993135062500118
hgb_abi	0.11408836950614676	0.7125461112985435	0.029970444106655104
hgb_abi	0.11430221342692189	0.7125461112985435	0.03003593305113149
hgb_abi	0.11447594856879839	0.7125461112985435	0.0300973412798022
hgb_abi	0.11396613319430551	0.7089646412005599	0.030162241835108766
hgb_abi	0.11397979631042957	0.7089646412005599	0.030259316608250802
hgb_abi	0.11414608783319546	0.7089646412005599	0.030272254941900858
hgb_abi	0.11422610326616647	0.7089646412005599	0.030315567839447447
hgb_abi	0.11452469692091127	0.7089646412005599	0.03031918752457574
hgb_abi	0.1145375502070022	0.7089646412005599	0.030378054201372982
hgb_abi	0.11476400014662858	0.7089646412005599	0.03066957229556171
hgb_abi	0.1150749488174262	0.7089646412005599	0.0308854149446632
hgb_abi	0.11531153690457922	0.7089646412005599	0.030947289381834362
hgb_abi	0.11534282494749461	0.7089646412005599	0.03096861550723728
hgb_abi	0.11561648915526611	0.7089646412005599	0.030995534930417068
hgb_abi	0.11584043782101264	0.7089646412005599	0.031033099873733976
hgb_abi	0.11597294757682215	0.7089646412005599	0.031059013255229036
hgb_abi	0.11599283170765473	0.7089646412005599	0.031098322643713726
hgb_abi	0.11625772741750795	0.7089646412005599	0.03126570577575891
hgb_abi	0.11646174048110272	0.7089646412005599	0.03136173722798566
hgb_abi	0.11664971686033171	0.7089646412005599	0.031410605338452725
hgb_abi	0.11689764952117264	0.7089646412005599	0.031434696845633894
hgb_abi	0.11713952654345715	0.7089646412005599	0.03144890638259529
hgb_abi	0.11716633897020746	0.7089646412005599	0.03157407460199621
hgb_abi	0.11748671810872244	0.7089646412005599	0.03173198460163506
hgb_abi	0.11776296918792951	0.7089646412005599	0.03179181291887666
hgb_abi	0.11795692280843091	0.7089646412005599	0.03180407129052812
hgb_abi	0.11847609317256291	0.7089646412005599	0.03196390257915243
hgb_abi	0.11878701410504196	0.7089646412005599	0.032053497597446544
hgb_abi	0.11913530660649499	0.7089646412005599	0.032398992485953446
hgb_abi	0.11937063365845846	0.7089646412005599	0.03260512889586245
hgb_abi	0.11940466466905608	0.7089646412005599	0.032687449022008354
hgb_abi	0.11944153337458624	0.7089646412005599	0.03271704907034491
hgb_abi	0.11946690022758928	0.7089646412005599	0.03296830619797872
hgb_abi	0.11949112104451039	0.7089646412005599	0.03298316186787225
hgb_abi	0.11960090462976573	0.7089646412005599	0.033025935934052404
hgb_abi	0.1198222709362171	0.7089646412005599	0.03307644621423915
hgb_abi	0.12000218046761607	0.7089646412005599	0.03308236713664785
hgb_abi	0.12030967334000577	0.7089646412005599	0.0331141673897052
hgb_abi	0.12033565611048896	0.7089646412005599	0.03324445064011944
hgb_abi	0.12037378448106668	0.7089646412005599	0.03330523200925679
hgb_abi	0.12066862062528579	0.7089646412005599	0.0333825607426795
hgb_abi	0.12110618893033608	0.7089646412005599	0.033500279754651224
hgb_abi	0.12140684995038536	0.7089646412005599	0.03350975001716755
hgb_abi	0.12148340900547604	0.7089646412005599	0.03352716690876255
hgb_abi	0.12174252656563714	0.7089646412005599	0.033544424086408446
hgb_abi	0.12197683418821069	0.7089646412005599	0.0342211114156565
hgb_abi	0.12232880667642786	0.7089646412005599	0.03426853594400913
hgb_abi	0.12236678927038311	0.7089646412005599	0.034304922575352025
hgb_abi	0.12247752136814061	0.7089646412005599	0.034454040902745245
hgb_abi	0.12275879141666826	0.7089646412005599	0.034473345935733625
hgb_abi	0.12305188037766336	0.7089646412005599	0.03472195763564705
hgb_abi	0.12342567101875573	0.7089646412005599	0.03476883040722958
hgb_abi	0.1232314567938489	0.7076922661197146	0.034978339496305105
hgb_abi	0.1234407583723524	0.7076922661197146	0.03499729040891629
hgb_abi	0.12384767952582026	0.7076922661197146	0.035019227853071246
hgb_abi	0.12387188144733989	0.7076922661197146	0.03508487682367144
hgb_abi	0.12412292558590296	0.7076922661197146	0.03511862737387627
hgb_abi	0.12415924394707414	0.7076922661197146	0.03513729116748189
hgb_abi	0.12449026704247004	0.7076922661197146	0.03515843538807177
hgb_abi	0.12451353001946405	0.7076922661197146	0.03530977375674755
hgb_abi	0.12503267456989528	0.7076922661197146	0.035494103839500614
hgb_abi	0.12510334850910035	0.7076922661197146	0.035512720995554095
hgb_abi	0.12512735778821776	0.7076922661197146	0.0355511962134779
hgb_abi	0.125515024402666	0.7076922661197146	0.03559816255527625
hgb_abi	0.1255417277066612	0.7076922661197146	0.035675522816063
hgb_abi	0.12585785572903335	0.7076922661197146	0.03571854252097554
hgb_abi	0.1258774198582128	0.7076922661197146	0.03590911321053455
hgb_abi	0.1239166668523928	0.6951095589908771	0.03593736652823831
hgb_abi	0.12416427472199572	0.6951095589908771	0.03593842081423412
hgb_abi	0.12443334869413385	0.6951095589908771	0.035959016270578355
hgb_abi	0.12462392568326701	0.6951095589908771	0.03619904638668568
hgb_abi	0.12396587829701027	0.6909198102466674	0.03648675628141748
hgb_abi	0.12430264164547646	0.6909198102466674	0.03654283636794878
hgb_abi	0.12433195355017217	0.6909198102466674	0.03680004073746262
hgb_abi	0.12449455102995702	0.6909198102466674	0.037133340141978326
hgb_abi	0.12470671161798397	0.6909198102466674	0.03714299053157684
hgb_abi	0.12474873053880625	0.6909198102466674	0.037616700004454315
hgb_abi	0.12478545160025828	0.6909198102466674	0.0376512385604277
hgb_abi	0.1251594567394812	0.6909198102466674	0.037754016339778
hgb_abi	0.12528347557988534	0.6909198102466674	0.03785706111778853
hgb_abi	0.1253923751730802	0.6909198102466674	0.03789732505804483
hgb_abi	0.12519227646024203	0.689659468846003	0.038037060613974674
hgb_abi	0.12548591066849762	0.689659468846003	0.0382085663310335
hgb_abi	0.12551601772178891	0.689659468846003	0.03830169457617926
hgb_abi	0.1259006264256107	0.689659468846003	0.03830702992828803
hgb_abi	0.12611880242626186	0.689659468846003	0.0383195472357658
hgb_abi	0.12634479113624897	0.689659468846003	0.038390036117848206
hgb_abi	0.12636798082014025	0.689659468846003	0.03846846943264402
hgb_abi	0.12654064617863603	0.689659468846003	0.038564541289548705
hgb_abi	0.1266186934207953	0.689659468846003	0.03885728955674508
hgb_abi	0.12670108082058945	0.689659468846003	0.03886448154430833
hgb_abi	0.1268422000173579	0.689659468846003	0.038898919745496446
hgb_abi	0.12700722456841865	0.689659468846003	0.03899662255988058
hgb_abi	0.1273719723769432	0.689659468846003	0.039025494003967716
hgb_abi	0.12738679578664971	0.689659468846003	0.039151388988428994
hgb_abi	0.12758601388816818	0.689659468846003	0.039156206956529625
hgb_abi	0.1279107506571272	0.689659468846003	0.03915651429528826
hgb_abi	0.12792902426436029	0.689659468846003	0.03923436622771312
hgb_abi	0.12838191468164015	0.689659468846003	0.03944927395583742
hgb_abi	0.1286597350213504	0.689659468846003	0.03947368934923605
hgb_abi	0.1287446851879205	0.689659468846003	0.03952432497044342
hgb_abi	0.1289176131586033	0.689659468846003	0.039644634640923354
hgb_abi	0.1289421549201448	0.689659468846003	0.039669387748669155
hgb_abi	0.12897650727673546	0.689659468846003	0.039731190583543116
hgb_abi	0.1293153469189317	0.689659468846003	0.039775369484560286
hgb_abi	0.12939595462645512	0.689659468846003	0.039957092607631466
hgb_abi	0.1294294572372136	0.689659468846003	0.04000180654657733
hgb_abi	0.12946444560506334	0.689659468846003	0.04004152021653237
hgb_abi	0.12948465264249573	0.689659468846003	0.04005841516896121
hgb_abi	0.12981459358854455	0.689659468846003	0.040168032630529024
hgb_abi	0.1298316324360221	0.689659468846003	0.040232068752001984
hgb_abi	0.13005491613931752	0.689659468846003	0.04035516878176341
hgb_abi	0.13038288296093145	0.689659468846003	0.04049439278628834
hgb_abi	0.13072215297712947	0.689659468846003	0.040549700441938875
hgb_abi	0.13095390171187185	0.689659468846003	0.040609601446456714
hgb_abi	0.13115846521181454	0.689659468846003	0.040677032235380196
hgb_abi	0.13119080852916018	0.689659468846003	0.04083798833657666
hgb_abi	0.13158222362281408	0.689659468846003	0.04084081001729823
hgb_abi	0.13181988849827125	0.689659468846003	0.04118175406684359
hgb_abi	0.13218994150611113	0.689659468846003	0.0414295212889296
hgb_abi	0.13247156735834667	0.689659468846003	0.041486604792526416
hgb_abi	0.1330925775016069	0.689659468846003	0.04157896294646847
hgb_abi	0.13319403591751244	0.689659468846003	0.04164470882245752
hgb_abi	0.13321753477955142	0.689659468846003	0.04184205443666889
hgb_abi	0.1334697049175138	0.689659468846003	0.041878821045765624
hgb_abi	0.1335846892885809	0.689659468846003	0.04188426537926063
hgb_abi	0.133906860663376	0.689659468846003	0.041999412612406334
hgb_abi	0.13412565482304675	0.689659468846003	0.042157753547007244
hgb_abi	0.13415693188235883	0.689659468846003	0.042229506280270564
hgb_abi	0.13467015313341388	0.689659468846003	0.04235385116863457
hgb_abi	0.13516961558694515	0.689659468846003	0.042477203003049316
hgb_abi	0.1351910760055141	0.689659468846003	0.04252527335568396
hgb_abi	0.1352152366172263	0.689659468846003	0.04280952008767439
hgb_abi	0.13435481147472172	0.6845897690425663	0.043043608637790456
hgb_abi	0.13447677891194304	0.6845897690425663	0.04315355804504881
hgb_abi	0.13450561847059822	0.6845897690425663	0.04316342945437636
hgb_abi	0.13490143105400523	0.6845897690425663	0.04321177945617265
hgb_abi	0.13516940727389587	0.6845897690425663	0.043361886522694904
hgb_abi	0.13450368956289013	0.6806941463636326	0.04337124112362658
hgb_abi	0.13452329930733792	0.6806941463636326	0.043473523375506064
hgb_abi	0.13482089611624268	0.6806941463636326	0.04351912557933642
hgb_abi	0.13485789051130603	0.6806941463636326	0.0436462995443453
hgb_abi	0.13536537063818746	0.6806941463636326	0.043726326925003264
hgb_abi	0.1356649556914291	0.6806941463636326	0.04393080140729249
hgb_abi	0.13569529367236297	0.6806941463636326	0.04401586159623864
hgb_abi	0.13584030535350286	0.6806941463636326	0.04452586411102509
hgb_abi	0.13624380505126676	0.6806941463636326	0.04466655425389236
hgb_abi	0.13626905339044912	0.6806941463636326	0.044817182567793185
hgb_abi	0.13629465987107292	0.6806941463636326	0.045019127190547424
hgb_abi	0.13643637847571888	0.6806941463636326	0.045140480479596505
hgb_abi	0.1364817706066651	0.6806941463636326	0.04522188406154871
hgb_abi	0.1366304924119823	0.6806941463636326	0.04536388499248998
hgb_abi	0.1368639834297786	0.6806941463636326	0.04538411833028425
hgb_abi	0.13696217464858837	0.6806941463636326	0.04544784373696468
hgb_abi	0.13467236260350676	0.6675427873444066	0.04550699732278882
hgb_abi	0.13470003204070144	0.6675427873444066	0.04555857058879921
hgb_abi	0.1349489989355269	0.6675427873444066	0.045575183054240145
hgb_abi	0.13508845167963793	0.6675427873444066	0.04560550172621968
hgb_abi	0.1352065512335016	0.6675427873444066	0.04562580994320084
hgb_abi	0.13540709795969438	0.6675427873444066	0.04571749099491968
hgb_abi	0.13592884629290214	0.6675427873444066	0.04597392454750461
hgb_abi	0.13624909074091374	0.6675427873444066	0.04600681555983555
hgb_abi	0.13427441716364832	0.6563674521397942	0.04610741070339143
hgb_abi	0.1343047344530628	0.6563674521397942	0.04649817916329835
hgb_abi	0.1343408691745035	0.6563674521397942	0.04649840456074015
hgb_abi	0.13437003570384176	0.6563674521397942	0.04650681201363434
hgb_abi	0.1346634577634918	0.6563674521397942	0.04678367846823525
hgb_abi	0.13501472325332253	0.6563674521397942	0.04679470213415436
hgb_abi	0.13513493956260772	0.6563674521397942	0.04682259150152649
hgb_abi	0.13560903486097342	0.6563674521397942	0.04692779448759036
hgb_abi	0.13564785069116408	0.6563674521397942	0.04697523621244344
hgb_abi	0.1358814598204582	0.6563674521397942	0.04701769898907653
hgb_abi	0.13636837851720945	0.6563674521397942	0.04754377129973006
hgb_abi	0.13663663816587782	0.6563674521397942	0.04782232993135277
hgb_abi	0.13667057440289385	0.6563674521397942	0.04789754113573183
hgb_abi	0.13706851237087242	0.6563674521397942	0.04821282313724347
hgb_abi	0.13731803220338726	0.6563674521397942	0.04832945512051222
hgb_abi	0.13778299390362644	0.6563674521397942	0.048337456232537476
hgb_abi	0.1379152406768416	0.6563674521397942	0.048440039798686926
hgb_abi	0.13831905771536832	0.6563674521397942	0.048701977237025434
hgb_abi	0.13849851312146133	0.6563674521397942	0.048860160649180286
hgb_abi	0.13879313384544203	0.6563674521397942	0.048987067141206285
hgb_abi	0.13411818406648882	0.6308347143190679	0.049154921653279865
hgb_abi	0.1344889567465249	0.6308347143190679	0.049257023129907276
hgb_abi	0.1347969132761298	0.6308347143190679	0.04926568188456379
hgb_abi	0.13501959751327994	0.6308347143190679	0.049474868612169313
hgb_abi	0.1352642283038181	0.6308347143190679	0.04963354472762199
hgb_abi	0.13538602091782848	0.6308347143190679	0.04967123375786601
hgb_abi	0.1355875294055762	0.6308347143190679	0.04981212424099111
hgb_abi	0.13562433821272377	0.6308347143190679	0.04990669253279094
hgb_abi	0.13566486210293835	0.6308347143190679	0.049911677743291825
hgb_abi	0.13603814060798158	0.6308347143190679	0.05012631450215127
hgb_abi	0.13625033015227622	0.6308347143190679	0.05013891597922449
hgb_abi	0.13655194167904405	0.6308347143190679	0.050282254732898615
hgb_abi	0.1366741597510705	0.6308347143190679	0.05076013301012519
hgb_abi	0.13723029227407846	0.6308347143190679	0.05083872048252077
hgb_abi	0.13728028320863922	0.6308347143190679	0.050862799447241654
hgb_abi	0.13732056122271713	0.6308347143190679	0.05086866521744434
hgb_abi	0.1377751084722932	0.6308347143190679	0.051252161913882356
hgb_abi	0.1379008406437531	0.6308347143190679	0.05127668501475964
hgb_abi	0.1379345040406195	0.6308347143190679	0.05134259941368125
hgb_abi	0.13804473745205117	0.6308347143190679	0.05175503600735858
hgb_abi	0.138073140106001	0.6308347143190679	0.05188416501162404
hgb_abi	0.13853031366411425	0.6308347143190679	0.05195111159748528
hgb_abi	0.13857214378658692	0.6308347143190679	0.05225936719332196
hgb_abi	0.13880354848034768	0.6308347143190679	0.05255978131324437
hgb_abi	0.13915497850742017	0.6308347143190679	0.052763667487855416
hgb_abi	0.13919478240971472	0.6308347143190679	0.052914763521471335
hgb_abi	0.13932434035413405	0.6308347143190679	0.053021740204180406
hgb_abi	0.13963489444092267	0.6308347143190679	0.05307808158675996
hgb_abi	0.14009436159194535	0.6308347143190679	0.05314102628181062
hgb_abi	0.1401213285409391	0.6308347143190679	0.053248153120448435
hgb_abi	0.14016176005933784	0.6308347143190679	0.05333923359524281
hgb_abi	0.14050655400732207	0.6308347143190679	0.05365795365835404
hgb_abi	0.1406518279019299	0.6308347143190679	0.05372265849800042
hgb_abi	0.1406889137973253	0.6308347143190679	0.053890928333734184
hgb_abi	0.14112808409627092	0.6308347143190679	0.05393911098363537
hgb_abi	0.1414985613541639	0.6308347143190679	0.05401305734793146
hgb_abi	0.14199491756764446	0.6308347143190679	0.05412860175346637
hgb_abi	0.14225650017070438	0.6308347143190679	0.054161140770242165
hgb_abi	0.14257275762754226	0.6308347143190679	0.054251991767899486
hgb_abi	0.14303621385027648	0.6308347143190679	0.0543599525207647
hgb_abi	0.14307323979057668	0.6308347143190679	0.05449326006960901
hgb_abi	0.1431856295065128	0.6308347143190679	0.05481646674739491
hgb_abi	0.1432244060784897	0.6308347143190679	0.05505808399208526
hgb_abi	0.13831148893840284	0.6057223449179148	0.05507410403517963
hgb_abi	0.13844471547125217	0.6057223449179148	0.05517771925018769
hgb_abi	0.1387263501885079	0.6057223449179148	0.055720004830629194
hgb_abi	0.1390939598117706	0.6057223449179148	0.055743485610447764
hgb_abi	0.13959971700915916	0.6057223449179148	0.0558442755161251
hgb_abi	0.1399078544351282	0.6057223449179148	0.055850110567512795
hgb_abi	0.14065790426478994	0.6057223449179148	0.0559411201082127
hgb_abi	0.14069336653469106	0.6057223449179148	0.056171578495531456
hgb_abi	0.14109363434440478	0.6057223449179148	0.056397605164065154
hgb_abi	0.14114046940489947	0.6057223449179148	0.05678698102789104
hgb_abi	0.14119125797254398	0.6057223449179148	0.056795652905817715
hgb_abi	0.14123131644664644	0.6057223449179148	0.05682729375757546
hgb_abi	0.14146833100604908	0.6057223449179148	0.056988648496991215
hgb_abi	0.14170981573585	0.6057223449179148	0.057517527878012065
hgb_abi	0.14174318424926255	0.6057223449179148	0.05786521442602855
hgb_abi	0.1419696089870392	0.6057223449179148	0.0579085798503796
hgb_abi	0.1420103607366365	0.6057223449179148	0.058043469467491275
hgb_abi	0.14204862798679158	0.6057223449179148	0.05815266633111661
hgb_abi	0.1425512854792532	0.6057223449179148	0.058302852030583434
hgb_abi	0.1411927461407341	0.59900064729827	0.0587132447065115
hgb_abi	0.1413645487854043	0.59900064729827	0.058959667785741035
hgb_abi	0.14169929649021304	0.59900064729827	0.05907018953726832
hgb_abi	0.14205602878652412	0.59900064729827	0.059083882004640556
hgb_abi	0.14230709313927117	0.59900064729827	0.05914221863861458
hgb_abi	0.14247869873281363	0.59900064729827	0.05931854578625477
hgb_abi	0.14283827850934158	0.59900064729827	0.05935741911429155
hgb_abi	0.14328133177947366	0.59900064729827	0.059420877914059075
hgb_abi	0.14342656432696016	0.59900064729827	0.05968845651367286
hgb_abi	0.14393109725644046	0.59900064729827	0.059699698603959225
hgb_abi	0.1440024593045725	0.59900064729827	0.06001058109732881
hgb_abi	0.1443303445013264	0.59900064729827	0.06046841719830172
hgb_abi	0.14477269716984986	0.59900064729827	0.06115476430400735
hgb_abi	0.1448138927984422	0.59900064729827	0.0612887938843625
hgb_abi	0.1452821468470568	0.59900064729827	0.061375224169090685
hgb_abi	0.1456276731766351	0.59900064729827	0.06152104179320287
hgb_abi	0.14580521306046365	0.59900064729827	0.06207458761636087
hgb_abi	0.14631592154379514	0.59900064729827	0.06208662283340468
hgb_abi	0.14676765891010798	0.59900064729827	0.06227243412910107
hgb_abi	0.14681589856432672	0.59900064729827	0.06237670478210622
hgb_abi	0.14714418471184446	0.59900064729827	0.0623899064371803
hgb_abi	0.14765598614404615	0.59900064729827	0.06273424238274043
hgb_abi	0.14776801356906313	0.59900064729827	0.06274355536192815
hgb_abi	0.14815217354444557	0.59900064729827	0.06315098823678993
hgb_abi	0.1482911502386941	0.59900064729827	0.06349405126762332
hgb_abi	0.1484451731075615	0.59900064729827	0.06349832882225036
hgb_abi	0.14847261131791484	0.59900064729827	0.06369263747406176
hgb_abi	0.1486404111766573	0.59900064729827	0.06396479872975402
hgb_abi	0.14868735719926415	0.59900064729827	0.06406493600934411
hgb_abi	0.14883760576531316	0.59900064729827	0.06412098067019999
hgb_abi	0.14887840592788718	0.59900064729827	0.06436731332839349
hgb_abi	0.14942233117480852	0.59900064729827	0.06443421849150353
hgb_abi	0.14957901633791154	0.59900064729827	0.0647976583488778
hgb_abi	0.1496202171597837	0.59900064729827	0.06502345682100578
hgb_abi	0.14966315943359057	0.59900064729827	0.06559747097662305
hgb_abi	0.14978136970870948	0.59900064729827	0.06588292094586512
hgb_abi	0.15003681318852374	0.59900064729827	0.0659583562360513
hgb_abi	0.15066336305578704	0.59900064729827	0.06600406812231127
hgb_abi	0.1508751681363449	0.59900064729827	0.06632056132561293
hgb_abi	0.15092307903696672	0.59900064729827	0.0664330634332956
hgb_abi	0.15147229176971844	0.59900064729827	0.06646075642076106
hgb_abi	0.1517763453045897	0.59900064729827	0.06653769498471918
hgb_abi	0.15228414138817933	0.59900064729827	0.0667874140369099
hgb_abi	0.15261963243205012	0.59900064729827	0.06684470962603276
hgb_abi	0.15267005866371833	0.59900064729827	0.06690942766848151
hgb_abi	0.15269480559158394	0.59900064729827	0.0670475875312604
hgb_abi	0.15298537489278427	0.59900064729827	0.06809103107818301
hgb_abi	0.15313561483259036	0.59900064729827	0.06860716207027878
hgb_abi	0.15325892872461458	0.59900064729827	0.06868113184887321
hgb_abi	0.15347495227600672	0.59900064729827	0.06919940318126608
hgb_abi	0.1539928003545479	0.59900064729827	0.0693891994013997
hgb_abi	0.15441955494704893	0.59900064729827	0.06957531436006621
hgb_abi	0.15445362334639084	0.59900064729827	0.06998932593674533
hgb_abi	0.15509000554380423	0.59900064729827	0.07018288939960893
hgb_abi	0.15584365064779152	0.59900064729827	0.07061823644190071
hgb_abi	0.15615183886271936	0.59900064729827	0.07087234546939919
hgb_abi	0.15652482388609523	0.59900064729827	0.07168480012321425
hgb_abi	0.15704222588883546	0.59900064729827	0.07177432123440439
hgb_abi	0.1573009024190185	0.59900064729827	0.07203073808911849
hgb_abi	0.15788149614495225	0.59900064729827	0.07211605946943306
hgb_abi	0.15815276287949262	0.59900064729827	0.07220337937081547
hgb_abi	0.15917994995600268	0.59900064729827	0.07248604652733866
hgb_abi	0.1593146805268503	0.59900064729827	0.0727565390485621
hgb_abi	0.16000110461509234	0.59900064729827	0.07279206166802475
hgb_abi	0.16018080224871403	0.59900064729827	0.0730363956838799
hgb_abi	0.16052138440405186	0.59900064729827	0.07306995371702886
hgb_abi	0.1605694243096395	0.59900064729827	0.07315766836936605
hgb_abi	0.16072961812687184	0.59900064729827	0.07319938553407393
hgb_abi	0.16095259381745167	0.59900064729827	0.07323952817346359
hgb_abi	0.16165928683172442	0.59900064729827	0.07354379137428009
hgb_abi	0.1616888887025048	0.59900064729827	0.07355224577975072
hgb_abi	0.16095890509603786	0.5957775234743199	0.07362445844346813
hgb_abi	0.1612614823861528	0.5957775234743199	0.07380420504551737
hgb_abi	0.16166980306727868	0.5957775234743199	0.0741251251108633
hgb_abi	0.16185771315106862	0.5957775234743199	0.07424257771722469
hgb_abi	0.16218787331259774	0.5957775234743199	0.07454431427417513
hgb_abi	0.16259215967999824	0.5957775234743199	0.07501108371628566
hgb_abi	0.1630325591297861	0.5957775234743199	0.07512900795577417
hgb_abi	0.1636941105783854	0.5957775234743199	0.07521365584696778
hgb_abi	0.16419878372969174	0.5957775234743199	0.07528672885039575
hgb_abi	0.16504964329988916	0.5957775234743199	0.07622785993323172
hgb_abi	0.16551766755815364	0.5957775234743199	0.07647708571144836
hgb_abi	0.16558868599310606	0.5957775234743199	0.07670939782907378
hgb_abi	0.16608918065505032	0.5957775234743199	0.07729293322741497
hgb_abi	0.16653061319071308	0.5957775234743199	0.07732258132329031
hgb_abi	0.16671197803539806	0.5957775234743199	0.0775072594643904
hgb_abi	0.16719676398784744	0.5957775234743199	0.0775187719349422
hgb_abi	0.1672522565573562	0.5957775234743199	0.07822089318083139
hgb_abi	0.1678754794149056	0.5957775234743199	0.0783756814549769
hgb_abi	0.16856939534051205	0.5957775234743199	0.0784433299809057
hgb_abi	0.16919014816744218	0.5957775234743199	0.0784458503985573
hgb_abi	0.16982682293812915	0.5957775234743199	0.0786533486232139
hgb_abi	0.16999771171563657	0.5957775234743199	0.0790810600049195
hgb_abi	0.17028552324738758	0.5957775234743199	0.07971222642934131
hgb_abi	0.16622913598000574	0.5787559743390798	0.0797745538014273
hgb_abi	0.16685056045097243	0.5787559743390798	0.08030846020590168
hgb_abi	0.16752444514721976	0.5787559743390798	0.08035656604471449
hgb_abi	0.16811469831982956	0.5787559743390798	0.08082755093832046
hgb_abi	0.16824323582992204	0.5787559743390798	0.08093627007772343
hgb_abi	0.16753738464661602	0.575839176815432	0.08132143203296592
hgb_abi	0.16814106046942323	0.575839176815432	0.08157721048948287
hgb_abi	0.1681872252769492	0.575839176815432	0.08161629441635017
hgb_abi	0.16916164824220703	0.575839176815432	0.08219489526782055
hgb_abi	0.16995070599190537	0.575839176815432	0.08241555859380478
hgb_abi	0.17033354723648234	0.575839176815432	0.08283588732810439
hgb_abi	0.1704960985256133	0.575839176815432	0.08308612225778199
hgb_abi	0.17065737246581977	0.575839176815432	0.08309896677520393
hgb_abi	0.1710723373681475	0.575839176815432	0.08316895989995882
hgb_abi	0.17156326555585114	0.575839176815432	0.08345242420489499
hgb_abi	0.17212967166548035	0.575839176815432	0.08369446497280492
hgb_abi	0.17267595051942117	0.575839176815432	0.0839264317587171
hgb_abi	0.17274356601700674	0.575839176815432	0.08432576833483184
hgb_abi	0.1731443920875215	0.575839176815432	0.08434981267463547
hgb_abi	0.1732119077443604	0.575839176815432	0.08443119724234846
hgb_abi	0.17416630719619275	0.575839176815432	0.0844480720540988
hgb_abi	0.17493045141119895	0.575839176815432	0.08485058664828973
hgb_abi	0.1746340161442328	0.5746569002100426	0.08510160975757505
hgb_abi	0.1750553456774512	0.5746569002100426	0.08512156614372968
hgb_abi	0.175453643933245	0.5746569002100426	0.08536598550614707
hgb_abi	0.17632951104918573	0.5746569002100426	0.08591896831033455
hgb_abi	0.17639128576648438	0.5746569002100426	0.08619339975310994
hgb_abi	0.17704738812971965	0.5746569002100426	0.08623840229208474
hgb_abi	0.17742965146225442	0.5746569002100426	0.08631410805052482
hgb_abi	0.17748037841193293	0.5746569002100426	0.08670557121513864
hgb_abi	0.1776575272062359	0.5746569002100426	0.08676625712925033
hgb_abi	0.17825813369747742	0.5746569002100426	0.08682213271671485
hgb_abi	0.17873252940686707	0.5746569002100426	0.08742022757950513
hgb_abi	0.1794045043692045	0.5746569002100426	0.08769434689151441
hgb_abi	0.17984342325661024	0.5746569002100426	0.0878834868727035
hgb_abi	0.17736405245213865	0.5650264217372682	0.08796979203445275
hgb_abi	0.17795992187480258	0.5650264217372682	0.08827676537264578
hgb_abi	0.1780265429892947	0.5650264217372682	0.08830212242631638
hgb_abi	0.17820119910460228	0.5650264217372682	0.08845483975161672
hgb_abi	0.17826536822839545	0.5650264217372682	0.08871899323716105
hgb_abi	0.178627311920692	0.5650264217372682	0.08957159557696043
hgb_abi	0.17950976634035212	0.5650264217372682	0.08995946481641373
hgb_abi	0.18007993435147449	0.5650264217372682	0.08996657761263023
hgb_abi	0.18054239899767155	0.5650264217372682	0.09026266499365991
hgb_abi	0.18104510117204894	0.5650264217372682	0.09040254997143286
hgb_abi	0.1811256108089524	0.5650264217372682	0.0911961094282825
hgb_abi	0.18116409042109846	0.5650264217372682	0.09137061078510789
hgb_abi	0.18123942173800683	0.5650264217372682	0.0915259564331174
hgb_abi	0.1816763456989631	0.5650264217372682	0.09175027555512458
hgb_abi	0.18172698311555877	0.5650264217372682	0.09177815755860687
hgb_abi	0.1815306815742839	0.5642807105722066	0.0918321027562071
hgb_abi	0.18181751992763154	0.5642807105722066	0.0918717053191841
hgb_abi	0.18201397229811123	0.5642807105722066	0.09188682754171833
hgb_abi	0.18245522705300093	0.5642807105722066	0.09211277810734202
hgb_abi	0.18327242639120697	0.5642807105722066	0.09243552916444844
hgb_abi	0.1834708446773333	0.5642807105722066	0.09270599237231127
hgb_abi	0.1838838315287224	0.5642807105722066	0.09277723449726884
hgb_abi	0.1842883730968557	0.5642807105722066	0.09312082239610754
hgb_abi	0.18487894727939846	0.5642807105722066	0.09317690058423271
hgb_abi	0.1853156375856317	0.5642807105722066	0.09421575310472807
hgb_abi	0.18567037354016674	0.5642807105722066	0.09468107696246221
hgb_abi	0.18608727225959654	0.5642807105722066	0.09504520851094027
hgb_abi	0.18670668276213004	0.5642807105722066	0.09540287465225115
hgb_abi	0.18719812442477451	0.5642807105722066	0.09566797792166068
hgb_abi	0.18689025063316445	0.5631393647241512	0.0956792063311489
hgb_abi	0.18772604537929277	0.5631393647241512	0.09569601188764876
hgb_abi	0.18810185963738274	0.5631393647241512	0.09582627665404336
hgb_abi	0.18667305424617442	0.5578800311507857	0.09598461478526568
hgb_abi	0.18707276143246251	0.5578800311507857	0.09606522811239833
hgb_abi	0.1871372117293967	0.5578800311507857	0.09640650917410312
hgb_abi	0.1877992500382529	0.5578800311507857	0.09656658960479503
hgb_abi	0.18858938278798612	0.5578800311507857	0.09665179750028212
hgb_abi	0.18865156085184612	0.5578800311507857	0.0968543276587725
hgb_abi	0.18870300997013323	0.5578800311507857	0.09685465621085883
hgb_abi	0.18925062861247674	0.5578800311507857	0.09734200767124311
hgb_abi	0.18933675961016813	0.5578800311507857	0.09737989466782784
hgb_abi	0.18959040619325382	0.5578800311507857	0.09748945527271706
hgb_abi	0.19033684056916386	0.5578800311507857	0.09752783662522393
hgb_abi	0.19109681625008654	0.5578800311507857	0.0977061730049471
hgb_abi	0.1913592401377852	0.5578800311507857	0.09772079502191482
hgb_abi	0.19169175685686946	0.5578800311507857	0.09787684115915324
hgb_abi	0.1917488544622004	0.5578800311507857	0.0978791537564932
hgb_abi	0.19202547345261362	0.5578800311507857	0.09792666938251748
hgb_abi	0.19111224942733124	0.5546000523130082	0.09793900801848227
hgb_abi	0.19146877307836893	0.5546000523130082	0.09818427048149124
hgb_abi	0.19155543355890198	0.5546000523130082	0.09832973244301904
hgb_abi	0.19164449843203757	0.5546000523130082	0.09857984833025098
hgb_abi	0.19243279315879455	0.5546000523130082	0.09903693777020371
hgb_abi	0.1928853673503972	0.5546000523130082	0.09922231714668929
hgb_abi	0.19438548599397834	0.5546000523130082	0.0993801200441589
hgb_abi	0.19325344451384463	0.5505965388601193	0.09990681853367538
hgb_abi	0.193324553440559	0.5505965388601193	0.10000933986205286
hgb_abi	0.19187561467574396	0.5454900982987161	0.10012637329926245
hgb_abi	0.19312662049939333	0.5454900982987161	0.10061759027720438
hgb_abi	0.19379470896571355	0.5454900982987161	0.1007313945926376
hgb_abi	0.19495298516152348	0.5454900982987161	0.10122531828595055
hgb_abi	0.1960632880418278	0.5454900982987161	0.10215677624136904
hgb_abi	0.1966576605358114	0.5454900982987161	0.10222371238781995
hgb_abi	0.19740750493645734	0.5454900982987161	0.10310775166571906
hgb_abi	0.1974857200038786	0.5454900982987161	0.10313156129725984
hgb_abi	0.19781617628672177	0.5454900982987161	0.10336395521799605
hgb_abi	0.1960013044079951	0.53926543741829	0.10344576257042397
hgb_abi	0.1963652459253603	0.53926543741829	0.10351535835307031
hgb_abi	0.1967251692940468	0.53926543741829	0.10500393132559886
hgb_abi	0.19786788780899664	0.53926543741829	0.10509539930004448
hgb_abi	0.1945901379174512	0.5281740433136665	0.10519191299262623
hgb_abi	0.1948578404993011	0.5281740433136665	0.10531184543317985
hgb_abi	0.194934109819292	0.5281740433136665	0.10545370057744301
hgb_abi	0.192621058045574	0.5204116230688999	0.10572165922669054
hgb_abi	0.1932132447925185	0.5204116230688999	0.10631944821305014
hgb_abi	0.1932645736191118	0.5204116230688999	0.10647633156350447
hgb_abi	0.1934916973664981	0.5204116230688999	0.10771815417576122
hgb_abi	0.19421452333075537	0.5204116230688999	0.10786744277685294
hgb_abi	0.19484256020357146	0.5204116230688999	0.10809760459499548
hgb_abi	0.19576605231790228	0.5204116230688999	0.10868811733199087
hgb_abi	0.19620040763031213	0.5204116230688999	0.108943565135078
hgb_abi	0.19678906107726934	0.5204116230688999	0.10901183838695025
hgb_abi	0.19766304452233704	0.5204116230688999	0.10914899035484259
hgb_abi	0.19817465252631472	0.5204116230688999	0.10925809364706189
hgb_abi	0.19877734840936911	0.5204116230688999	0.10935260291500724
hgb_abi	0.19904791965625662	0.5204116230688999	0.11006797103373128
hgb_abi	0.19964573541886543	0.5204116230688999	0.11233012292717488
hgb_abi	0.2000105303113997	0.5204116230688999	0.11270292181241148
hgb_abi	0.20106194643594244	0.5204116230688999	0.1128697931045069
hgb_abi	0.2017095621398138	0.5204116230688999	0.11290380475024221
hgb_abi	0.2019817440971723	0.5204116230688999	0.11330823103735607
hgb_abi	0.20228059251181396	0.5204116230688999	0.11345935410571356
hgb_abi	0.20095633528512577	0.5161478448203373	0.11395434096081156
hgb_abi	0.20101407123105877	0.5161478448203373	0.1144269149266024
hgb_abi	0.2016777489862564	0.5161478448203373	0.11457052007635439
hgb_abi	0.20269480562135933	0.5161478448203373	0.11473889099974979
hgb_abi	0.20305699152386308	0.5161478448203373	0.1148972337499699
hgb_abi	0.20340453834266523	0.5161478448203373	0.11561434922956686
hgb_abi	0.20377793946397132	0.5161478448203373	0.11580477733617844
hgb_abi	0.20403504635934663	0.5161478448203373	0.11590645968435208
hgb_abi	0.20480222991340863	0.5161478448203373	0.11656732323755858
hgb_abi	0.20564989214907645	0.5161478448203373	0.11723807033406812
hgb_abi	0.20670979785263488	0.5161478448203373	0.11760885794427944
hgb_abi	0.2076518091471267	0.5161478448203373	0.11812015498884336
hgb_abi	0.20798141434508238	0.5161478448203373	0.11833727372978838
hgb_abi	0.20855487321896948	0.5161478448203373	0.11845515610638849
hgb_abi	0.2088032215469199	0.5161478448203373	0.11983463774537353
hgb_abi	0.20776848912619794	0.5129192550398771	0.11985763475083076
hgb_abi	0.20833479023111398	0.5129192550398771	0.11992030890947025
hgb_abi	0.20865065081333853	0.5129192550398771	0.12027195364524687
hgb_abi	0.20874957450040124	0.5129192550398771	0.12058705413301735
hgb_abi	0.2090546866387274	0.5129192550398771	0.12080269212893753
hgb_abi	0.21006968978132093	0.5129192550398771	0.12133818325856932
hgb_abi	0.21038740519380053	0.5129192550398771	0.12134466684432381
hgb_abi	0.2113879677197885	0.5129192550398771	0.12196383115090877
hgb_abi	0.2122020605981572	0.5129192550398771	0.12200605767373372
hgb_abi	0.2132662829842353	0.5129192550398771	0.12229726120734503
hgb_abi	0.21332825318527793	0.5129192550398771	0.1223171628036928
hgb_abi	0.214465297515828	0.5129192550398771	0.12278514641927635
hgb_abi	0.21534747784600217	0.5129192550398771	0.12298130765285314
hgb_abi	0.21542585890285776	0.5129192550398771	0.12473922405033741
hgb_abi	0.21583436402428	0.5129192550398771	0.12511844771270367
hgb_abi	0.2159335437703258	0.5129192550398771	0.12564066022590786
hgb_abi	0.21645733420456065	0.5129192550398771	0.12597703932114482
hgb_abi	0.21653251424846137	0.5129192550398771	0.1260965865802547
hgb_abi	0.21721461212830853	0.5129192550398771	0.12610361974946005
hgb_abi	0.21730178746144463	0.5129192550398771	0.12648922949117394
hgb_abi	0.21848113220207963	0.5129192550398771	0.12661457447639352
hgb_abi	0.21939672978776656	0.5129192550398771	0.12673896753165945
hgb_abi	0.21948566578769757	0.5129192550398771	0.12693046006378092
hgb_abi	0.21994858335795908	0.5129192550398771	0.12708591065276215
hgb_abi	0.220439389555307	0.5129192550398771	0.12779454793816922
hgb_abi	0.21837135631197996	0.5067629964672354	0.12799670848777056
hgb_abi	0.21553123379634978	0.49836122930112836	0.12888897148992579
hgb_abi	0.21605941006864424	0.49836122930112836	0.12918465727925743
hgb_abi	0.21677511684732143	0.49836122930112836	0.12919320540085275
hgb_abi	0.2169289058880047	0.49836122930112836	0.12923293801646873
hgb_abi	0.21728893896784224	0.49836122930112836	0.13007422971969432
hgb_abi	0.21739182085759187	0.49836122930112836	0.13011797300401035
hgb_abi	0.2190800512984156	0.49836122930112836	0.1306793596591412
hgb_abi	0.21950813989968296	0.49836122930112836	0.13115530253172777
hgb_abi	0.2196054723989247	0.49836122930112836	0.1312282288540796
hgb_abi	0.2200442040043668	0.49836122930112836	0.13226542310215478
hgb_abi	0.22074419512100876	0.49836122930112836	0.13385484399964506
hgb_abi	0.2196367335925389	0.4951572715021565	0.1356752599918034
hgb_abi	0.22026955870006018	0.4951572715021565	0.13606458555991094
hgb_abi	0.22102586078177716	0.4951572715021565	0.1367475393690234
hgb_abi	0.2216972043999174	0.4951572715021565	0.13679828257554635
hgb_abi	0.22220333519138993	0.4951572715021565	0.13680944506423495
hgb_abi	0.22304425425263494	0.4951572715021565	0.13684234821957866
hgb_abi	0.22315426395941085	0.4951572715021565	0.13707142468809236
hgb_abi	0.2226551939964338	0.49373269524234237	0.13716746862668888
hgb_abi	0.2232741912176561	0.49373269524234237	0.1378663285478668
hgb_abi	0.22381058830493525	0.49373269524234237	0.1383893311279963
hgb_abi	0.22501825699058903	0.49373269524234237	0.13847533935998974
hgb_abi	0.22585624903253562	0.49373269524234237	0.13866980533841602
hgb_abi	0.22645144856355065	0.49373269524234237	0.138803011500483
hgb_abi	0.2277295826908668	0.49373269524234237	0.13895820515847798
hgb_abi	0.22820654566716744	0.49373269524234237	0.13947941344542517
hgb_abi	0.22921212514276068	0.49373269524234237	0.13996759236657486
hgb_abi	0.22878506438543728	0.492539892761133	0.14091860594788844
hgb_abi	0.22926640340451587	0.492539892761133	0.1413748006042019
hgb_abi	0.23059686965855258	0.492539892761133	0.14176098460314465
hgb_abi	0.23227378649049904	0.492539892761133	0.1418669060382508
hgb_abi	0.23288876460679586	0.492539892761133	0.1420495779744465
hgb_abi	0.23303185954559844	0.492539892761133	0.14244945358830738
hgb_abi	0.23367499467006564	0.492539892761133	0.1432191176757856
hgb_abi	0.23383412707182666	0.492539892761133	0.14422652833435248
hgb_abi	0.23396774126622694	0.492539892761133	0.14455917506608246
hgb_abi	0.23411216560907103	0.492539892761133	0.14524094560181292
hgb_abi	0.2344777226893966	0.492539892761133	0.14555288544537237
hgb_abi	0.23518630280085914	0.492539892761133	0.14589021366435712
hgb_abi	0.23650680159344298	0.492539892761133	0.14716427382054018
hgb_abi	0.23764402903193074	0.492539892761133	0.1472335224556308
hgb_abi	0.23875574205266273	0.492539892761133	0.148101885868759
hgb_abi	0.2400171812061048	0.492539892761133	0.14829913345928505
hgb_abi	0.24018572891763437	0.492539892761133	0.14838517901858428
hgb_abi	0.24033913437536428	0.492539892761133	0.1497430080711479
hgb_abi	0.24092480461538668	0.492539892761133	0.14996409287994397
hgb_abi	0.24133062275035916	0.492539892761133	0.15021190599372752
hgb_abi	0.24203941088545158	0.492539892761133	0.15068939706263537
hgb_abi	0.24378191547303396	0.492539892761133	0.15149372027772265
hgb_abi	0.24450525889966235	0.492539892761133	0.15248695790826042
hgb_abi	0.2460258372226885	0.492539892761133	0.15262985879438706
hgb_abi	0.24612280933132538	0.492539892761133	0.15264302255700804
hgb_abi	0.2473462211424488	0.492539892761133	0.15400903245044947
hgb_abi	0.24510264269352464	0.48662169482269385	0.15465668545428288
hgb_abi	0.24524941299585962	0.48662169482269385	0.1547153359352541
hgb_abi	0.24471784884704917	0.48522523015740604	0.15528507813575168
hgb_abi	0.2451728952717959	0.48522523015740604	0.15578344780450948
hgb_abi	0.24564360336477184	0.48522523015740604	0.15588872947582105
hgb_abi	0.24577808906967613	0.48522523015740604	0.15641494916142235
hgb_abi	0.24678629019469914	0.48522523015740604	0.1578764780916466
hgb_abi	0.2483250688978208	0.48522523015740604	0.15831888578934858
hgb_abi	0.25053292477904376	0.48522523015740604	0.1585271843388296
hgb_abi	0.2512995053069386	0.48522523015740604	0.15938386988147413
hgb_abi	0.2525129099671396	0.48522523015740604	0.15983479046415977
hgb_abi	0.24507880052638154	0.4663023553144413	0.1623573066169434
hgb_abi	0.2458008571033909	0.4663023553144413	0.16278337468429202
hgb_abi	0.2476796771810934	0.4663023553144413	0.16297382131865246
hgb_abi	0.24852101513553299	0.4663023553144413	0.16363042514882986
hgb_abi	0.24936312081667988	0.4663023553144413	0.16378619797197616
hgb_abi	0.2506311563671609	0.4663023553144413	0.16390636584277854
hgb_abi	0.24862674558082118	0.46133913503832735	0.16431373677894348
hgb_abi	0.2493145525565179	0.46133913503832735	0.164621756450525
hgb_abi	0.24943136817051417	0.46133913503832735	0.16608972176096806
hgb_abi	0.25073692847865353	0.46133913503832735	0.16610258918525087
hgb_abi	0.25125796009506757	0.46133913503832735	0.16632614123159734
hgb_abi	0.2521269918219568	0.46133913503832735	0.16635159779943395
hgb_abi	0.25286320957138414	0.46133913503832735	0.16676428174829638
hgb_abi	0.2504503182725431	0.4554659729848007	0.16701480207168728
hgb_abi	0.2513484626034567	0.4554659729848007	0.1671732945820031
hgb_abi	0.24935256178627516	0.45064779706028507	0.16743846299027887
hgb_abi	0.2504310624511165	0.45064779706028507	0.16855080035997266
hgb_abi	0.25147313120839365	0.45064779706028507	0.17069341595032742
hgb_abi	0.24827859350133955	0.4430323261409848	0.17109207090895312
hgb_abi	0.24615596769764947	0.4380078813585024	0.17127877397189836
hgb_abi	0.24775406924846974	0.4380078813585024	0.17137470021738255
hgb_abi	0.2457757308770168	0.4333706239841064	0.17152149594138627
hgb_abi	0.24597445712835686	0.4333706239841064	0.1716929932745946
hgb_abi	0.24769990385036578	0.4333706239841064	0.17222988002939335
hgb_abi	0.2499061363070334	0.4333706239841064	0.1723914449116877
hgb_abi	0.25007814948978085	0.4333706239841064	0.1731234116033079
hgb_abi	0.2520797314423339	0.4333706239841064	0.17365588177524427
hgb_abi	0.24979051136565691	0.4281246451366632	0.17427014115190118
hgb_abi	0.24993252573910738	0.4281246451366632	0.1743394198190777
hgb_abi	0.2513100369191154	0.4281246451366632	0.1743815441518429
hgb_abi	0.2518740456821396	0.4281246451366632	0.17440669256238192
hgb_abi	0.25328612319345783	0.4281246451366632	0.1745032956302799
hgb_abi	0.25408677954522874	0.4281246451366632	0.17463122807564554
hgb_abi	0.2562992986373101	0.4281246451366632	0.17470309476422632
hgb_abi	0.25701667830414676	0.4281246451366632	0.1747955854148737
hgb_abi	0.2529849554943217	0.41913442678727986	0.17494363214909617
hgb_abi	0.2534834458250636	0.41913442678727986	0.17521392002105918
hgb_abi	0.2512196633784087	0.4141354169765755	0.17545800767515374
hgb_abi	0.2516721436488228	0.4141354169765755	0.17569349578375024
hgb_abi	0.2522362503463347	0.4141354169765755	0.175729747974926
hgb_abi	0.2533278011340911	0.4141354169765755	0.17607822016690455
hgb_abi	0.25437434794079616	0.4141354169765755	0.17610712790108876
hgb_abi	0.25452850891711015	0.4141354169765755	0.17617886090541243
hgb_abi	0.24941190416702683	0.4030440228719519	0.17643202667985045
hgb_abi	0.2504958830691796	0.4030440228719519	0.1764489224814561
hgb_abi	0.25312194350541584	0.4030440228719519	0.17722036401850313
hgb_abi	0.25361847005660526	0.4030440228719519	0.17743314779103286
hgb_abi	0.2538089739696352	0.4030440228719519	0.17791718605569254
hgb_abi	0.24964098553702688	0.3942233257030616	0.1779396170702972
hgb_abi	0.24935993380800114	0.3936320623679789	0.17937500548316773
hgb_abi	0.2502207741652392	0.3936320623679789	0.17947663425544677
hgb_abi	0.25272498382865694	0.3936320623679789	0.1795610242526223
hgb_abi	0.2550076146306775	0.3936320623679789	0.17961516904836244
hgb_abi	0.2562867462503757	0.3936320623679789	0.1803031925705392
hgb_abi	0.2593382019078905	0.3936320623679789	0.18087973088413836
hgb_abi	0.2556088120146596	0.38602773970403176	0.18473912533730483
hgb_abi	0.25805855351247686	0.38602773970403176	0.18518474011446112
hgb_abi	0.2510942159071293	0.37211691472775416	0.18535307073760773
hgb_abi	0.25193056963892513	0.37211691472775416	0.18539564290487143
hgb_abi	0.25219283302401296	0.37211691472775416	0.18579688851181494
hgb_abi	0.2533405099590009	0.37211691472775416	0.18623366123076945
hgb_abi	0.2545852999965694	0.37211691472775416	0.18773253974093537
hgb_abi	0.2549203203969774	0.37211691472775416	0.1885040823081278
hgb_abi	0.2518911100959551	0.36620620590620195	0.18868507108168872
hgb_abi	0.25205699451647534	0.36620620590620195	0.18984292458217525
hgb_abi	0.2485963705772128	0.3595149434390382	0.19016551074974963
hgb_abi	0.24869804955349256	0.3595149434390382	0.19058107073172345
hgb_abi	0.2516225337181147	0.3595149434390382	0.19164930226452892
hgb_abi	0.2527683703903727	0.3595149434390382	0.19174019443671167
hgb_abi	0.2534685901637471	0.3595149434390382	0.19177827105686523
hgb_abi	0.25367998529578656	0.3595149434390382	0.1938601800895689
hgb_abi	0.25329113823165555	0.35877694021043144	0.19499928079396503
hgb_abi	0.2543106990424163	0.35877694021043144	0.19582172092302833
hgb_abi	0.2522227481352188	0.35483774118463207	0.19624705272989862
hgb_abi	0.24773377105763988	0.34644272815232147	0.19687990715066173
hgb_abi	0.2506497235579097	0.34644272815232147	0.1976629258535189
hgb_abi	0.25086621787274893	0.34644272815232147	0.19843138768505997
hgb_abi	0.2515219571039805	0.34644272815232147	0.1988264721574743
hgb_abi	0.25196519365260156	0.34644272815232147	0.1990176266708061
hgb_abi	0.2491458005533411	0.3412798613998061	0.19936276078759732
hgb_abi	0.24996274886467812	0.3412798613998061	0.2008533731361092
hgb_abi	0.24661851407520366	0.33521923955564864	0.20096750117158402
hgb_abi	0.24344632547824327	0.3295199264779614	0.20168224692646197
hgb_abi	0.24645902833884661	0.3295199264779614	0.20169992009525317
hgb_abi	0.24665467552511927	0.3295199264779614	0.20247126021477083
hgb_abi	0.24708947794184813	0.3295199264779614	0.20293975681686524
hgb_abi	0.24866572582677918	0.3295199264779614	0.20335972517581216
hgb_abi	0.24644591158730292	0.325616302697936	0.20388888402090702
hgb_abi	0.247431422944256	0.325616302697936	0.20396676249506557
hgb_abi	0.24922313752274197	0.325616302697936	0.20441662972242186
hgb_abi	0.24947414116684283	0.325616302697936	0.2045167500246852
hgb_abi	0.2514138676760081	0.325616302697936	0.20462793690594905
hgb_abi	0.25281579286798644	0.325616302697936	0.20544425245794423
hgb_abi	0.2491225892496205	0.31928145535321695	0.20558766233879805
hgb_abi	0.24996608353776126	0.31928145535321695	0.20560663931720305
hgb_abi	0.24727966166437174	0.31472283764900183	0.2068862028076175
hgb_abi	0.24842382722812284	0.31472283764900183	0.20754323374268077
hgb_abi	0.24941300000115402	0.31472283764900183	0.20756526376201903
hgb_abi	0.2500635349907816	0.31472283764900183	0.2089581338434167
hgb_abi	0.2520454760388978	0.31472283764900183	0.2092325069779532
hgb_abi	0.2484910089040226	0.3088168889013735	0.20927811096919788
hgb_abi	0.249857518831541	0.3088168889013735	0.20964017587051553
hgb_abi	0.25062587626200933	0.3088168889013735	0.21006526074038712
hgb_abi	0.2508417729255676	0.3088168889013735	0.21122156746221737
hgb_abi	0.24675200668239278	0.3021325003857418	0.2116283249247731
hgb_abi	0.24746781927135897	0.3021325003857418	0.21330163691888165
hgb_abi	0.24996845080122582	0.3021325003857418	0.21499059811437737
hgb_abi	0.2507558478968562	0.3021325003857418	0.2164318469491874
hgb_abi	0.2529779514771098	0.3021325003857418	0.21681540994788712
hgb_abi	0.2541811450746503	0.3021325003857418	0.21724987378330815
hgb_abi	0.25371800237851416	0.3013948238539989	0.21737463695221748
hgb_abi	0.25490259268060383	0.3013948238539989	0.21905222652717224
hgb_abi	0.2556087545809405	0.3013948238539989	0.21923911554947362
hgb_abi	0.25456109636345425	0.29973765167125754	0.22026353646803473
hgb_abi	0.25783497633300384	0.29973765167125754	0.22097401192239566
hgb_abi	0.2588473681446274	0.29973765167125754	0.2245844514045172
hgb_abi	0.26113398725947135	0.29973765167125754	0.22616962106233315
hgb_abi	0.26492021834461266	0.29973765167125754	0.22627299524016214
hgb_abi	0.2667717898881332	0.29973765167125754	0.2269796264672184
hgb_abi	0.2676501452163039	0.29973765167125754	0.22772900684510855
hgb_abi	0.2707856016598185	0.29973765167125754	0.22821205607912967
hgb_abi	0.2677925896090362	0.2952129486675073	0.22826023402188414
hgb_abi	0.2704301504673088	0.2952129486675073	0.22939828465042236
hgb_abi	0.27075225262391167	0.2952129486675073	0.22949519665282858
hgb_abi	0.27220945852393513	0.2952129486675073	0.22995079916265926
hgb_abi	0.2691453569403128	0.2906661644908148	0.2301942636464545
hgb_abi	0.26937983539606236	0.2906661644908148	0.23055436310760244
hgb_abi	0.27168188474291144	0.2906661644908148	0.2322222712347263
hgb_abi	0.2727537017833513	0.2906661644908148	0.2325093357745593
hgb_abi	0.27208103148341517	0.2896813758223597	0.23288111470734085
hgb_abi	0.27313045517831214	0.2896813758223597	0.232991214380851
hgb_abi	0.2745385846932808	0.2896813758223597	0.23309395726415377
hgb_abi	0.2770673941148081	0.2896813758223597	0.23323194427884256
hgb_abi	0.2784788943707077	0.2896813758223597	0.2346019069088794
hgb_abi	0.28059063978493987	0.2896813758223597	0.2346390728513114
hgb_abi	0.27773596047731075	0.28560091953579353	0.23521277110179317
hgb_abi	0.26656311149676093	0.2699359820468287	0.236383222573694
hgb_abi	0.26782170880618683	0.2699359820468287	0.2373956255969317
hgb_abi	0.2690596349835656	0.2699359820468287	0.23768523469345954
hgb_abi	0.2699535935444033	0.2699359820468287	0.2380174844461825
hgb_abi	0.2650021563300183	0.26319975250506444	0.23947117435380222
hgb_abi	0.2662486303889785	0.26319975250506444	0.23977624961734204
hgb_abi	0.26957930085616594	0.26319975250506444	0.2404039993964715
hgb_abi	0.27256154431902185	0.26319975250506444	0.24071492573541972
hgb_abi	0.2680308145048117	0.25722257351755323	0.24174659008750993
hgb_abi	0.2705192020931083	0.25722257351755323	0.24225281571106705
hgb_abi	0.27146562321242457	0.25722257351755323	0.24267604783408328
hgb_abi	0.2732909802210136	0.25722257351755323	0.24296224605347938
hgb_abi	0.27476025204571297	0.25722257351755323	0.24321174844417562
hgb_abi	0.2763827438639802	0.25722257351755323	0.24357771492343414
hgb_abi	0.2661579762960089	0.24425528956080564	0.24499162117412848
hgb_abi	0.24815267963315832	0.22227795006915527	0.24591379142594658
hgb_abi	0.24998219818774237	0.22227795006915527	0.24628449077879402
hgb_abi	0.2501787714686401	0.22227795006915527	0.24875959439581313
hgb_abi	0.23472740493224567	0.2043390148687993	0.24905757078391533
hgb_abi	0.23667492221291853	0.2043390148687993	0.2500324030064218
hgb_abi	0.23761446719313614	0.2043390148687993	0.2503525450813017
hgb_abi	0.23684541361429545	0.20347240726555105	0.2504251277266385
hgb_abi	0.23845835415376693	0.20347240726555105	0.25069280153428725
hgb_abi	0.2395923710117223	0.20347240726555105	0.2507979330835446
hgb_abi	0.2418896359414495	0.20347240726555105	0.25156861016881027
hgb_abi	0.24603884559109748	0.20347240726555105	0.25174163580780107
hgb_abi	0.24781457204208696	0.20347240726555105	0.25349321936283725
hgb_abi	0.25339180478019674	0.20347240726555105	0.2549897030276602
hgb_abi	0.2509830720981131	0.2008900880272352	0.2567754071758706
hgb_abi	0.2529853179063367	0.2008900880272352	0.2568449648856759
hgb_abi	0.25412067078115697	0.2008900880272352	0.2572035809921064
hgb_abi	0.255172344116237	0.2008900880272352	0.25923649378675684
hgb_abi	0.25935141175594567	0.2008900880272352	0.26211873527318186
hgb_abi	0.25364894523018267	0.19497189008879603	0.262174209568256
hgb_abi	0.2575546065874733	0.19497189008879603	0.26246615151546265
hgb_abi	0.26155426627966444	0.19497189008879603	0.262793966003875
hgb_abi	0.2632558388341944	0.19497189008879603	0.26324013526246415
hgb_abi	0.2652239312276115	0.19497189008879603	0.2636331876879499
hgb_abi	0.2672790902175073	0.19497189008879603	0.26383767886144766
hgb_abi	0.25976351007684273	0.18756562866065016	0.2656409718710327
hgb_abi	0.2610112494163507	0.18756562866065016	0.2659533367453912
hgb_abi	0.26136262358911855	0.18756562866065016	0.2671045471734411
hgb_abi	0.26353898914003443	0.18756562866065016	0.267148901375378
hgb_abi	0.2653919579541466	0.18756562866065016	0.26717030616783877
hgb_abi	0.267807091626956	0.18756562866065016	0.26739135236894845
hgb_abi	0.26944675346382	0.18756562866065016	0.2690314925266452
hgb_abi	0.2718618995859812	0.18756562866065016	0.2702306238838095
hgb_abi	0.2708408712520581	0.18659953243226385	0.27066448087188705
hgb_abi	0.2770948617714498	0.18659953243226385	0.2707698580659193
hgb_abi	0.27097559022089757	0.1809470433186696	0.270818164805534
hgb_abi	0.27248311577985657	0.1809470433186696	0.27150092793559627
hgb_abi	0.2746772334051501	0.1809470433186696	0.2740788132827077
hgb_abi	0.2774046553029985	0.1809470433186696	0.275787128845896
hgb_abi	0.2779998193919739	0.1809470433186696	0.27678921578574334
hgb_abi	0.2817615552073711	0.1809470433186696	0.2799848136825311
hgb_abi	0.282276767769305	0.1809470433186696	0.28101185233168396
hgb_abi	0.2849025865659746	0.1809470433186696	0.28103163609115406
hgb_abi	0.2878739267908735	0.1809470433186696	0.2811699524744758
hgb_abi	0.2798820698761959	0.1739712559469258	0.2828024250932042
hgb_abi	0.2821851347299673	0.1739712559469258	0.2839605701627126
hgb_abi	0.2742247435450356	0.16720924889695177	0.2840923521134053
hgb_abi	0.27652002679691934	0.16720924889695177	0.2855829273346211
hgb_abi	0.2771548358760434	0.16720924889695177	0.28591729881242095
hgb_abi	0.2764074410725817	0.16658609714961012	0.2884235665080858
hgb_abi	0.27685678582353695	0.16658609714961012	0.2903789306529274
hgb_abi	0.2779377164249882	0.16658609714961012	0.2908301663765484
hgb_abi	0.2809050830709527	0.16658609714961012	0.29103689166476526
hgb_abi	0.28373111993869427	0.16658609714961012	0.29168065333978943
hgb_abi	0.2864892598891684	0.16658609714961012	0.2930396436935905
hgb_abi	0.2889145275829375	0.16658609714961012	0.29485747011229557
hgb_abi	0.2914364747083393	0.16658609714961012	0.29490599827474007
hgb_abi	0.2959337186189601	0.16658609714961012	0.2952758790387145
hgb_abi	0.29760273903732265	0.16658609714961012	0.2959129083684053
hgb_abi	0.29115927079176324	0.16149779539784606	0.297519608329766
hgb_abi	0.2796234626290121	0.15261551577723093	0.29802485189110584
hgb_abi	0.28024110472589964	0.15261551577723093	0.29891026165318785
hgb_abi	0.27341122222698083	0.14749644188235544	0.29915713831760976
hgb_abi	0.2759744314428823	0.14749644188235544	0.2999661770704832
hgb_abi	0.26517759596576496	0.13964360112006904	0.30031090830461554
hgb_abi	0.2666560203569155	0.13964360112006904	0.30121269292090264
hgb_abi	0.2722260413090937	0.13964360112006904	0.3026635690985037
hgb_abi	0.27586261846645754	0.13964360112006904	0.3031772457779012
hgb_abi	0.27827309210419227	0.13964360112006904	0.3031845670804669
hgb_abi	0.28124770172046437	0.13964360112006904	0.3040208691053878
hgb_abi	0.27143936586864575	0.13295921260443738	0.3040764573772355
hgb_abi	0.2817781189087654	0.13295921260443738	0.3085988769873085
hgb_abi	0.28553569952852653	0.13295921260443738	0.30868133510076223
hgb_abi	0.2888498301750504	0.13295921260443738	0.30954339738996584
hgb_abi	0.2893734897673803	0.13295921260443738	0.31152197667949527
hgb_abi	0.2910965497703099	0.13295921260443738	0.31288493249540855
hgb_abi	0.29271245203651136	0.13295921260443738	0.31314268145186913
hgb_abi	0.2969466246721534	0.13295921260443738	0.31533767462943085
hgb_abi	0.30033558514575426	0.13295921260443738	0.3156604052261183
hgb_abi	0.28888043741452946	0.12582789612357345	0.31670641825217527
hgb_abi	0.2930409309316992	0.12582789612357345	0.31696412967298865
hgb_abi	0.29402701359712813	0.12582789612357345	0.3169989339091378
hgb_abi	0.29495599586423515	0.12582789612357345	0.3178420096623817
hgb_abi	0.29009739751257557	0.12290823843320843	0.31913561298067183
hgb_abi	0.2930959754753797	0.12290823843320843	0.32020228443875054
hgb_abi	0.2970871469015137	0.12290823843320843	0.32297306699842776
hgb_abi	0.29933786810607	0.12290823843320843	0.3259083363986969
hgb_abi	0.29987665319046164	0.12290823843320843	0.3259762341408477
hgb_abi	0.28863522680663056	0.11643133525817499	0.3276066238254636
hgb_abi	0.29078832048762443	0.11643133525817499	0.32987074846512854
hgb_abi	0.29334665670664695	0.11643133525817499	0.33107077773315413
hgb_abi	0.30607085456477295	0.11643133525817499	0.33164880333410385
hgb_abi	0.3121481721494739	0.11643133525817499	0.3339072584983696
hgb_abi	0.3166476709845451	0.11643133525817499	0.3339931153038952
hgb_abi	0.30670105194864394	0.11115601872982385	0.3346523973557679
hgb_abi	0.31328395097495904	0.11115601872982385	0.33624483738880984
hgb_abi	0.30287177108883606	0.10585665377265573	0.33760137133995327
hgb_abi	0.2915733116029336	0.10028243919145874	0.33824816492551524
hgb_abi	0.29411309810421704	0.10028243919145874	0.3386619468011856
hgb_abi	0.308858963730997	0.10028243919145874	0.34211310377831256
hgb_abi	0.29093368831890903	0.09207431982046341	0.34249984004189815
hgb_abi	0.2984420595327588	0.09207431982046341	0.3426142110970662
hgb_abi	0.2828070011346508	0.08534855066473442	0.34277570020276205
hgb_abi	0.29033874727428666	0.08534855066473442	0.3428978321452187
hgb_abi	0.29936012707780874	0.08534855066473442	0.3434162570340716
hgb_abi	0.2851881885916765	0.07969606155114017	0.348255483279009
hgb_abi	0.2722025024273022	0.07470997664349033	0.3502806509398612
hgb_abi	0.27821256592559446	0.07470997664349033	0.35060217685241796
hgb_abi	0.2842136382755696	0.07470997664349033	0.3545246721388392
hgb_abi	0.291225154697805	0.07470997664349033	0.35925232211611136
hgb_abi	0.29252662104260124	0.07470997664349033	0.3605872724593146
hgb_abi	0.29617775689459974	0.07470997664349033	0.36091306200231926
hgb_abi	0.3084932374729781	0.07470997664349033	0.3637943805338451
hgb_abi	0.31451565010965526	0.07470997664349033	0.3660927361303537
hgb_abi	0.3176950027401665	0.07470997664349033	0.3686822916087966
hgb_abi	0.3252052171230284	0.07470997664349033	0.3709251469261699
hgb_abi	0.3393201889151415	0.07470997664349033	0.3717278617103344
hgb_abi	0.3488117179244684	0.07470997664349033	0.3774646190608965
hgb_abi	0.3291977455727791	0.06844732031643151	0.3777754040371588
hgb_abi	0.3387891773629265	0.06844732031643151	0.380715343735768
hgb_abi	0.351739412640202	0.06844732031643151	0.38238624563407064
hgb_abi	0.3538146013625191	0.06844732031643151	0.3900080530538537
hgb_abi	0.37852534201223653	0.06844732031643151	0.39116461413239173
hgb_abi	0.3648547313452883	0.06455528889745062	0.3961678413624695
hgb_abi	0.3477659651216594	0.05991954860256999	0.39937541055680964
hgb_abi	0.3553623818226309	0.05991954860256999	0.402924798808965
hgb_abi	0.3719966206367975	0.05991954860256999	0.4040208579469663
hgb_abi	0.3838233709281143	0.05991954860256999	0.4061302982967472
hgb_abi	0.3722952732132016	0.05705247153070015	0.40802428255153617
hgb_abi	0.3803647860115445	0.05705247153070015	0.4132410475197426
hgb_abi	0.39338156076859987	0.05705247153070015	0.4143738288436264
hgb_abi	0.4059966422901051	0.05705247153070015	0.417484093708063
hgb_abi	0.42140194943131876	0.05705247153070015	0.4178515498551156
hgb_abi	0.4377782819660032	0.05705247153070015	0.41816115372818696
hgb_abi	0.45510647915652697	0.05705247153070015	0.4196416590909448
hgb_abi	0.43411722727862456	0.05240269660763633	0.42364207162684636
hgb_abi	0.4564983616152515	0.05240269660763633	0.42457655219019685
hgb_abi	0.48014474467323826	0.05240269660763633	0.42531198081658333
hgb_abi	0.5158329642344073	0.05240269660763633	0.42951530235109914
hgb_abi	0.4608392299807872	0.042040794867445615	0.4302747326924951
hgb_abi	0.48346614870656685	0.042040794867445615	0.4317058376909122
hgb_abi	0.5203017069255366	0.042040794867445615	0.43188357623737544
hgb_abi	0.549126204057538	0.042040794867445615	0.4354640019703645
hgb_abi	0.5349103879380587	0.03970069760858482	0.4378781900428198
hgb_abi	0.5878079570109126	0.03970069760858482	0.4437742566353578
hgb_abi	0.5983756396200193	0.03970069760858482	0.46069388479335344
hgb_abi	0.5514806123480207	0.03276372777982853	0.4631996191398316
hgb_abi	0.5327447381469741	0.03038150254530321	0.469023229764305
hgb_abi	0.5762661377571192	0.03038150254530321	0.5218047993573766
hgb_abi	0.5643671726173559	0.028941461929851534	0.5274015108031758
hgb_abi	0.5496669544108304	0.02726748801877799	0.5301323786398664
hgb_abi	0.6122822804086165	0.02726748801877799	0.5317879070784032
hgb_abi	0.6004551065638848	0.025949204459015118	0.5430586694071147
hgb_abi	0.540117322987719	0.020279168574058096	0.5438741615107769
hgb_abi	0.5925655493054458	0.020279168574058096	0.5472268907546597
hgb_abi	0.6544798660712807	0.020279168574058096	0.5700571502206295
hgb_abi	0.6806833982752345	0.020279168574058096	0.5927256876994013
hgb_abi	0.4514367397146895	0.007828826507466243	0.5981224658668514
hgb_abi	0.0	0.0	0.6004512461804634
hgb_abi	0.0	0.0	0.6846302897098683
hgb_abi	1.0	0.0
