## Supplementary material for "Incremental value of bilateral ankle-brachial index for ten-year heart and cerebrovascular mortality prediction: an exploratory temporal benchmark in NHANES": Reproducible code, public-data manifests, aggregate results and reporting checklist: replicate_estimates.csv (part 1 of 2)

endpoint	analysis	domain	model	metric	replicate	estimate
cvd_10y	primary	All participants	clinical_linear	auroc	0	0.8510691596001398
cvd_10y	primary	All participants	clinical_linear	auroc	1	0.8409177079198853
cvd_10y	primary	All participants	clinical_linear	auroc	2	0.8170831726585239
cvd_10y	primary	All participants	clinical_linear	auroc	3	0.8358349980515917
cvd_10y	primary	All participants	clinical_linear	auroc	4	0.8264694206470613
cvd_10y	primary	All participants	clinical_linear	auroc	5	0.8269624267789017
cvd_10y	primary	All participants	clinical_linear	auroc	6	0.8162867257463016
cvd_10y	primary	All participants	clinical_linear	auroc	7	0.8186827922718456
cvd_10y	primary	All participants	clinical_linear	auroc	8	0.8491171594289744
cvd_10y	primary	All participants	clinical_linear	auroc	9	0.8504458501613245
cvd_10y	primary	All participants	clinical_linear	auroc	10	0.8305954967354132
cvd_10y	primary	All participants	clinical_linear	auroc	11	0.8243469027328534
cvd_10y	primary	All participants	clinical_linear	auroc	12	0.8037075996843153
cvd_10y	primary	All participants	clinical_linear	auroc	13	0.8376341636907152
cvd_10y	primary	All participants	clinical_linear	auroc	14	0.8230816943912205
cvd_10y	primary	All participants	clinical_linear	auroc	15	0.8159769765647473
cvd_10y	primary	All participants	clinical_linear	auroc	16	0.852305659904069
cvd_10y	primary	All participants	clinical_linear	auroc	17	0.8419824784336039
cvd_10y	primary	All participants	clinical_linear	auroc	18	0.8179258445388434
cvd_10y	primary	All participants	clinical_linear	auroc	19	0.8369147258624563
cvd_10y	primary	All participants	clinical_linear	auroc	20	0.8273484661649164
cvd_10y	primary	All participants	clinical_linear	auroc	21	0.827885993604454
cvd_10y	primary	All participants	clinical_linear	auroc	22	0.8170217145473585
cvd_10y	primary	All participants	clinical_linear	auroc	23	0.8194686990101305
cvd_10y	primary	All participants	clinical_linear	auroc	24	0.8503701103976928
cvd_10y	primary	All participants	clinical_linear	auroc	25	0.851536040972293
cvd_10y	primary	All participants	clinical_linear	auroc	26	0.8315603360988583
cvd_10y	primary	All participants	clinical_linear	auroc	27	0.8252524878747731
cvd_10y	primary	All participants	clinical_linear	auroc	28	0.8044200520901856
cvd_10y	primary	All participants	clinical_linear	auroc	29	0.8387219840161391
cvd_10y	primary	All participants	clinical_linear	auroc	30	0.823916505728222
cvd_10y	primary	All participants	clinical_linear	auroc	31	0.8167447103966585
cvd_10y	primary	All participants	clinical_linear	average_precision	0	0.19307879768911398
cvd_10y	primary	All participants	clinical_linear	average_precision	1	0.20843808842941727
cvd_10y	primary	All participants	clinical_linear	average_precision	2	0.20562162485429716
cvd_10y	primary	All participants	clinical_linear	average_precision	3	0.1889137293064517
cvd_10y	primary	All participants	clinical_linear	average_precision	4	0.19800668956992923
cvd_10y	primary	All participants	clinical_linear	average_precision	5	0.1997189608383748
cvd_10y	primary	All participants	clinical_linear	average_precision	6	0.17183528574012247
cvd_10y	primary	All participants	clinical_linear	average_precision	7	0.19602268361317804
cvd_10y	primary	All participants	clinical_linear	average_precision	8	0.1943303286488782
cvd_10y	primary	All participants	clinical_linear	average_precision	9	0.21893271474126952
cvd_10y	primary	All participants	clinical_linear	average_precision	10	0.21702811100848213
cvd_10y	primary	All participants	clinical_linear	average_precision	11	0.17926849781996518
cvd_10y	primary	All participants	clinical_linear	average_precision	12	0.17925046632659433
cvd_10y	primary	All participants	clinical_linear	average_precision	13	0.20636186573807486
cvd_10y	primary	All participants	clinical_linear	average_precision	14	0.18193536723278264
cvd_10y	primary	All participants	clinical_linear	average_precision	15	0.19923074683445996
cvd_10y	primary	All participants	clinical_linear	average_precision	16	0.19403829468978054
cvd_10y	primary	All participants	clinical_linear	average_precision	17	0.20993751657653836
cvd_10y	primary	All participants	clinical_linear	average_precision	18	0.20714684606484063
cvd_10y	primary	All participants	clinical_linear	average_precision	19	0.1899483454121463
cvd_10y	primary	All participants	clinical_linear	average_precision	20	0.19928648435779148
cvd_10y	primary	All participants	clinical_linear	average_precision	21	0.20122136657014283
cvd_10y	primary	All participants	clinical_linear	average_precision	22	0.17249955728785407
cvd_10y	primary	All participants	clinical_linear	average_precision	23	0.1971696831689986
cvd_10y	primary	All participants	clinical_linear	average_precision	24	0.1953669857625135
cvd_10y	primary	All participants	clinical_linear	average_precision	25	0.22054698792388727
cvd_10y	primary	All participants	clinical_linear	average_precision	26	0.21883807070934108
cvd_10y	primary	All participants	clinical_linear	average_precision	27	0.18012356595855541
cvd_10y	primary	All participants	clinical_linear	average_precision	28	0.18031039139368205
cvd_10y	primary	All participants	clinical_linear	average_precision	29	0.2079639994665097
cvd_10y	primary	All participants	clinical_linear	average_precision	30	0.18282132743919813
cvd_10y	primary	All participants	clinical_linear	average_precision	31	0.20040689797956762
cvd_10y	primary	All participants	clinical_linear	brier	0	0.0321825632719097
cvd_10y	primary	All participants	clinical_linear	brier	1	0.032623175988237725
cvd_10y	primary	All participants	clinical_linear	brier	2	0.03473399049052055
cvd_10y	primary	All participants	clinical_linear	brier	3	0.033321980404102086
cvd_10y	primary	All participants	clinical_linear	brier	4	0.03457205226542775
cvd_10y	primary	All participants	clinical_linear	brier	5	0.031691271160873835
cvd_10y	primary	All participants	clinical_linear	brier	6	0.03157118875715934
cvd_10y	primary	All participants	clinical_linear	brier	7	0.03614457673999273
cvd_10y	primary	All participants	clinical_linear	brier	8	0.030798832396900948
cvd_10y	primary	All participants	clinical_linear	brier	9	0.033932568317904845
cvd_10y	primary	All participants	clinical_linear	brier	10	0.03497031509439656
cvd_10y	primary	All participants	clinical_linear	brier	11	0.031268393440223426
cvd_10y	primary	All participants	clinical_linear	brier	12	0.03215967905809275
cvd_10y	primary	All participants	clinical_linear	brier	13	0.032314705873867325
cvd_10y	primary	All participants	clinical_linear	brier	14	0.03376565323136128
cvd_10y	primary	All participants	clinical_linear	brier	15	0.03637808896353299
cvd_10y	primary	All participants	clinical_linear	brier	16	0.031865317661888756
cvd_10y	primary	All participants	clinical_linear	brier	17	0.032310591279349266
cvd_10y	primary	All participants	clinical_linear	brier	18	0.03439592664233488
cvd_10y	primary	All participants	clinical_linear	brier	19	0.03299318778173368
cvd_10y	primary	All participants	clinical_linear	brier	20	0.034245646404588555
cvd_10y	primary	All participants	clinical_linear	brier	21	0.03134957517331499
cvd_10y	primary	All participants	clinical_linear	brier	22	0.031244172566600795
cvd_10y	primary	All participants	clinical_linear	brier	23	0.03582806792537378
cvd_10y	primary	All participants	clinical_linear	brier	24	0.030476702041169885
cvd_10y	primary	All participants	clinical_linear	brier	25	0.03363355743311712
cvd_10y	primary	All participants	clinical_linear	brier	26	0.03462277723421012
cvd_10y	primary	All participants	clinical_linear	brier	27	0.03091971953897739
cvd_10y	primary	All participants	clinical_linear	brier	28	0.03181060111256886
cvd_10y	primary	All participants	clinical_linear	brier	29	0.031977011926574636
cvd_10y	primary	All participants	clinical_linear	brier	30	0.033439220657780745
cvd_10y	primary	All participants	clinical_linear	brier	31	0.036056736471297396
cvd_10y	primary	All participants	clinical_linear	citl	0	-0.11150654622143612
cvd_10y	primary	All participants	clinical_linear	citl	1	-0.05473543026521746
cvd_10y	primary	All participants	clinical_linear	citl	2	0.024429495450668925
cvd_10y	primary	All participants	clinical_linear	citl	3	-0.07444526111958363
cvd_10y	primary	All participants	clinical_linear	citl	4	0.008211984147154062
cvd_10y	primary	All participants	clinical_linear	citl	5	-0.03939791825584133
cvd_10y	primary	All participants	clinical_linear	citl	6	-0.07521499296462397
cvd_10y	primary	All participants	clinical_linear	citl	7	0.04398436682148167
cvd_10y	primary	All participants	clinical_linear	citl	8	-0.13947813987264676
cvd_10y	primary	All participants	clinical_linear	citl	9	-0.028421061484414183
cvd_10y	primary	All participants	clinical_linear	citl	10	0.03638944461253521
cvd_10y	primary	All participants	clinical_linear	citl	11	-0.09225195021707014
cvd_10y	primary	All participants	clinical_linear	citl	12	-0.05204263734691521
cvd_10y	primary	All participants	clinical_linear	citl	13	-0.05102267636563131
cvd_10y	primary	All participants	clinical_linear	citl	14	-0.033792337382312784
cvd_10y	primary	All participants	clinical_linear	citl	15	0.05588795757949781
cvd_10y	primary	All participants	clinical_linear	citl	16	-0.11401257637922611
cvd_10y	primary	All participants	clinical_linear	citl	17	-0.05671703818454704
cvd_10y	primary	All participants	clinical_linear	citl	18	0.023028287807801907
cvd_10y	primary	All participants	clinical_linear	citl	19	-0.07667662738079717
cvd_10y	primary	All participants	clinical_linear	citl	20	0.0067146896187735726
cvd_10y	primary	All participants	clinical_linear	citl	21	-0.04147293386568136
cvd_10y	primary	All participants	clinical_linear	citl	22	-0.07757019887644126
cvd_10y	primary	All participants	clinical_linear	citl	23	0.04283944897428719
cvd_10y	primary	All participants	clinical_linear	citl	24	-0.1423204456288292
cvd_10y	primary	All participants	clinical_linear	citl	25	-0.03005610814119783
cvd_10y	primary	All participants	clinical_linear	citl	26	0.035071816632912534
cvd_10y	primary	All participants	clinical_linear	citl	27	-0.09490188035508446
cvd_10y	primary	All participants	clinical_linear	citl	28	-0.05430647222498836
cvd_10y	primary	All participants	clinical_linear	citl	29	-0.05313307120696225
cvd_10y	primary	All participants	clinical_linear	citl	30	-0.035688644660380804
cvd_10y	primary	All participants	clinical_linear	citl	31	0.054826252584320674
cvd_10y	primary	All participants	clinical_linear	calibration_slope	0	0.9616648009989777
cvd_10y	primary	All participants	clinical_linear	calibration_slope	1	0.9461818434539995
cvd_10y	primary	All participants	clinical_linear	calibration_slope	2	0.8761524087098701
cvd_10y	primary	All participants	clinical_linear	calibration_slope	3	0.9161828920106261
cvd_10y	primary	All participants	clinical_linear	calibration_slope	4	0.8830126817142585
cvd_10y	primary	All participants	clinical_linear	calibration_slope	5	0.907188256277125
cvd_10y	primary	All participants	clinical_linear	calibration_slope	6	0.8584757025722268
cvd_10y	primary	All participants	clinical_linear	calibration_slope	7	0.8475959190106345
cvd_10y	primary	All participants	clinical_linear	calibration_slope	8	0.9704912142246489
cvd_10y	primary	All participants	clinical_linear	calibration_slope	9	0.9825434742374238
cvd_10y	primary	All participants	clinical_linear	calibration_slope	10	0.9155355592941805
cvd_10y	primary	All participants	clinical_linear	calibration_slope	11	0.8871859197971548
cvd_10y	primary	All participants	clinical_linear	calibration_slope	12	0.8200766961862211
cvd_10y	primary	All participants	clinical_linear	calibration_slope	13	0.9425398037473534
cvd_10y	primary	All participants	clinical_linear	calibration_slope	14	0.8597387998514275
cvd_10y	primary	All participants	clinical_linear	calibration_slope	15	0.8398401483108809
cvd_10y	primary	All participants	clinical_linear	calibration_slope	16	0.9703768327342742
cvd_10y	primary	All participants	clinical_linear	calibration_slope	17	0.9543089974550127
cvd_10y	primary	All participants	clinical_linear	calibration_slope	18	0.8834456881640662
cvd_10y	primary	All participants	clinical_linear	calibration_slope	19	0.9244333294876693
cvd_10y	primary	All participants	clinical_linear	calibration_slope	20	0.8902879090168383
cvd_10y	primary	All participants	clinical_linear	calibration_slope	21	0.9153620565341503
cvd_10y	primary	All participants	clinical_linear	calibration_slope	22	0.8651051867437409
cvd_10y	primary	All participants	clinical_linear	calibration_slope	23	0.8538037755944322
cvd_10y	primary	All participants	clinical_linear	calibration_slope	24	0.9795730372602096
cvd_10y	primary	All participants	clinical_linear	calibration_slope	25	0.9911855912450184
cvd_10y	primary	All participants	clinical_linear	calibration_slope	26	0.9239601972955686
cvd_10y	primary	All participants	clinical_linear	calibration_slope	27	0.8950666200021333
cvd_10y	primary	All participants	clinical_linear	calibration_slope	28	0.8263191286492377
cvd_10y	primary	All participants	clinical_linear	calibration_slope	29	0.9514513706442846
cvd_10y	primary	All participants	clinical_linear	calibration_slope	30	0.8664618283590744
cvd_10y	primary	All participants	clinical_linear	calibration_slope	31	0.8458899434061659
cvd_10y	primary	All participants	clinical_linear	observed_risk	0	0.036754624631458864
cvd_10y	primary	All participants	clinical_linear	observed_risk	1	0.03780536820430314
cvd_10y	primary	All participants	clinical_linear	observed_risk	2	0.04013230499992637
cvd_10y	primary	All participants	clinical_linear	observed_risk	3	0.03797192409425541
cvd_10y	primary	All participants	clinical_linear	observed_risk	4	0.03967906599250268
cvd_10y	primary	All participants	clinical_linear	observed_risk	5	0.036459246833692276
cvd_10y	primary	All participants	clinical_linear	observed_risk	6	0.03534342199027912
cvd_10y	primary	All participants	clinical_linear	observed_risk	7	0.04130522493848031
cvd_10y	primary	All participants	clinical_linear	observed_risk	8	0.035203058321804724
cvd_10y	primary	All participants	clinical_linear	observed_risk	9	0.03972249705939364
cvd_10y	primary	All participants	clinical_linear	observed_risk	10	0.04083392846165815
cvd_10y	primary	All participants	clinical_linear	observed_risk	11	0.03533065414836607
cvd_10y	primary	All participants	clinical_linear	observed_risk	12	0.03620891092755039
cvd_10y	primary	All participants	clinical_linear	observed_risk	13	0.037456928813618555
cvd_10y	primary	All participants	clinical_linear	observed_risk	14	0.03813517307372156
cvd_10y	primary	All participants	clinical_linear	observed_risk	15	0.04172657945395789
cvd_10y	primary	All participants	clinical_linear	observed_risk	16	0.036438894165418234
cvd_10y	primary	All participants	clinical_linear	observed_risk	17	0.03749615757454743
cvd_10y	primary	All participants	clinical_linear	observed_risk	18	0.03979870099465261
cvd_10y	primary	All participants	clinical_linear	observed_risk	19	0.0376449729289554
cvd_10y	primary	All participants	clinical_linear	observed_risk	20	0.039356006288809885
cvd_10y	primary	All participants	clinical_linear	observed_risk	21	0.03611982702312072
cvd_10y	primary	All participants	clinical_linear	observed_risk	22	0.03501541356304802
cvd_10y	primary	All participants	clinical_linear	observed_risk	23	0.040992185628270464
cvd_10y	primary	All participants	clinical_linear	observed_risk	24	0.03488192379348626
cvd_10y	primary	All participants	clinical_linear	observed_risk	25	0.0394285653943443
cvd_10y	primary	All participants	clinical_linear	observed_risk	26	0.040492613450271026
cvd_10y	primary	All participants	clinical_linear	observed_risk	27	0.03498190638574561
cvd_10y	primary	All participants	clinical_linear	observed_risk	28	0.035859713885853406
cvd_10y	primary	All participants	clinical_linear	observed_risk	29	0.037122736681946905
cvd_10y	primary	All participants	clinical_linear	observed_risk	30	0.037809666761835836
cvd_10y	primary	All participants	clinical_linear	observed_risk	31	0.04140937406423269
cvd_10y	primary	All participants	clinical_linear	mean_predicted_risk	0	0.04038127048065488
cvd_10y	primary	All participants	clinical_linear	mean_predicted_risk	1	0.039584925487460766
cvd_10y	primary	All participants	clinical_linear	mean_predicted_risk	2	0.03931777623913691
cvd_10y	primary	All participants	clinical_linear	mean_predicted_risk	3	0.04044726923190151
cvd_10y	primary	All participants	clinical_linear	mean_predicted_risk	4	0.039405886485662914
cvd_10y	primary	All participants	clinical_linear	mean_predicted_risk	5	0.037696444215180036
cvd_10y	primary	All participants	clinical_linear	mean_predicted_risk	6	0.03766867135132198
cvd_10y	primary	All participants	clinical_linear	mean_predicted_risk	7	0.03981825389756773
cvd_10y	primary	All participants	clinical_linear	mean_predicted_risk	8	0.03961486262833643
cvd_10y	primary	All participants	clinical_linear	mean_predicted_risk	9	0.04068228497178189
cvd_10y	primary	All participants	clinical_linear	mean_predicted_risk	10	0.039607940846756964
cvd_10y	primary	All participants	clinical_linear	mean_predicted_risk	11	0.03821337182951586
cvd_10y	primary	All participants	clinical_linear	mean_predicted_risk	12	0.037837938179161576
cvd_10y	primary	All participants	clinical_linear	mean_predicted_risk	13	0.03910830359711002
cvd_10y	primary	All participants	clinical_linear	mean_predicted_risk	14	0.03923690434487524
cvd_10y	primary	All participants	clinical_linear	mean_predicted_risk	15	0.03983582996510279
cvd_10y	primary	All participants	clinical_linear	mean_predicted_risk	16	0.04012611045635615
cvd_10y	primary	All participants	clinical_linear	mean_predicted_risk	17	0.03932997840918564
cvd_10y	primary	All participants	clinical_linear	mean_predicted_risk	18	0.03903529923529656
cvd_10y	primary	All participants	clinical_linear	mean_predicted_risk	19	0.040180054369113066
cvd_10y	primary	All participants	clinical_linear	mean_predicted_risk	20	0.039133881435667206
cvd_10y	primary	All participants	clinical_linear	mean_predicted_risk	21	0.03741399796644015
cvd_10y	primary	All participants	clinical_linear	mean_predicted_risk	22	0.03739858688373698
cvd_10y	primary	All participants	clinical_linear	mean_predicted_risk	23	0.039551602091421986
cvd_10y	primary	All participants	clinical_linear	mean_predicted_risk	24	0.039356851750776904
cvd_10y	primary	All participants	clinical_linear	mean_predicted_risk	25	0.04043849639421716
cvd_10y	primary	All participants	clinical_linear	mean_predicted_risk	26	0.03931787177422913
cvd_10y	primary	All participants	clinical_linear	mean_predicted_risk	27	0.03792808838690831
cvd_10y	primary	All participants	clinical_linear	mean_predicted_risk	28	0.037548550753103774
cvd_10y	primary	All participants	clinical_linear	mean_predicted_risk	29	0.03883213245519231
cvd_10y	primary	All participants	clinical_linear	mean_predicted_risk	30	0.03896650944450888
cvd_10y	primary	All participants	clinical_linear	mean_predicted_risk	31	0.039564509859083344
cvd_10y	primary	All participants	clinical_flexible	auroc	0	0.8521905518075001
cvd_10y	primary	All participants	clinical_flexible	auroc	1	0.8428313723837911
cvd_10y	primary	All participants	clinical_flexible	auroc	2	0.8233791548852584
cvd_10y	primary	All participants	clinical_flexible	auroc	3	0.8385451507965902
cvd_10y	primary	All participants	clinical_flexible	auroc	4	0.8256475413039633
cvd_10y	primary	All participants	clinical_flexible	auroc	5	0.8365401285699396
cvd_10y	primary	All participants	clinical_flexible	auroc	6	0.8299628556906921
cvd_10y	primary	All participants	clinical_flexible	auroc	7	0.8207748213464454
cvd_10y	primary	All participants	clinical_flexible	auroc	8	0.8525671386650202
cvd_10y	primary	All participants	clinical_flexible	auroc	9	0.8452807222640716
cvd_10y	primary	All participants	clinical_flexible	auroc	10	0.8305232969198579
cvd_10y	primary	All participants	clinical_flexible	auroc	11	0.8339494696272136
cvd_10y	primary	All participants	clinical_flexible	auroc	12	0.8119859412716716
cvd_10y	primary	All participants	clinical_flexible	auroc	13	0.8430583842563342
cvd_10y	primary	All participants	clinical_flexible	auroc	14	0.8298340145426899
cvd_10y	primary	All participants	clinical_flexible	auroc	15	0.8228159476248799
cvd_10y	primary	All participants	clinical_flexible	auroc	16	0.8534910787835179
cvd_10y	primary	All participants	clinical_flexible	auroc	17	0.8439210944960784
cvd_10y	primary	All participants	clinical_flexible	auroc	18	0.8243269462965868
cvd_10y	primary	All participants	clinical_flexible	auroc	19	0.8397411984268573
cvd_10y	primary	All participants	clinical_flexible	auroc	20	0.8265563874549077
cvd_10y	primary	All participants	clinical_flexible	auroc	21	0.8375953156095496
cvd_10y	primary	All participants	clinical_flexible	auroc	22	0.8308841184473788
cvd_10y	primary	All participants	clinical_flexible	auroc	23	0.821614734028399
cvd_10y	primary	All participants	clinical_flexible	auroc	24	0.8539456402266025
cvd_10y	primary	All participants	clinical_flexible	auroc	25	0.8464009812889587
cvd_10y	primary	All participants	clinical_flexible	auroc	26	0.8316432445683879
cvd_10y	primary	All participants	clinical_flexible	auroc	27	0.8351153779504059
cvd_10y	primary	All participants	clinical_flexible	auroc	28	0.812759179901745
cvd_10y	primary	All participants	clinical_flexible	auroc	29	0.8442474829418192
cvd_10y	primary	All participants	clinical_flexible	auroc	30	0.830714503587508
cvd_10y	primary	All participants	clinical_flexible	auroc	31	0.8236021542299943
cvd_10y	primary	All participants	clinical_flexible	average_precision	0	0.19879013518129943
cvd_10y	primary	All participants	clinical_flexible	average_precision	1	0.21377138397813927
cvd_10y	primary	All participants	clinical_flexible	average_precision	2	0.21303724165045082
cvd_10y	primary	All participants	clinical_flexible	average_precision	3	0.19084836600392574
cvd_10y	primary	All participants	clinical_flexible	average_precision	4	0.21013336330158797
cvd_10y	primary	All participants	clinical_flexible	average_precision	5	0.20735051253295542
cvd_10y	primary	All participants	clinical_flexible	average_precision	6	0.1892727277423572
cvd_10y	primary	All participants	clinical_flexible	average_precision	7	0.19845028326080566
cvd_10y	primary	All participants	clinical_flexible	average_precision	8	0.2028086441489184
cvd_10y	primary	All participants	clinical_flexible	average_precision	9	0.2257033260761615
cvd_10y	primary	All participants	clinical_flexible	average_precision	10	0.2231992322978757
cvd_10y	primary	All participants	clinical_flexible	average_precision	11	0.1878994871099789
cvd_10y	primary	All participants	clinical_flexible	average_precision	12	0.18699637770729335
cvd_10y	primary	All participants	clinical_flexible	average_precision	13	0.21179459358259134
cvd_10y	primary	All participants	clinical_flexible	average_precision	14	0.1892488403641237
cvd_10y	primary	All participants	clinical_flexible	average_precision	15	0.20318676627398502
cvd_10y	primary	All participants	clinical_flexible	average_precision	16	0.19984594925421306
cvd_10y	primary	All participants	clinical_flexible	average_precision	17	0.2152243135894842
cvd_10y	primary	All participants	clinical_flexible	average_precision	18	0.21478744085888268
cvd_10y	primary	All participants	clinical_flexible	average_precision	19	0.1916532878083146
cvd_10y	primary	All participants	clinical_flexible	average_precision	20	0.2116573854635896
cvd_10y	primary	All participants	clinical_flexible	average_precision	21	0.208729043703466
cvd_10y	primary	All participants	clinical_flexible	average_precision	22	0.19057208699035705
cvd_10y	primary	All participants	clinical_flexible	average_precision	23	0.1994540298052647
cvd_10y	primary	All participants	clinical_flexible	average_precision	24	0.20393881862950253
cvd_10y	primary	All participants	clinical_flexible	average_precision	25	0.22752330225361744
cvd_10y	primary	All participants	clinical_flexible	average_precision	26	0.2251155545885713
cvd_10y	primary	All participants	clinical_flexible	average_precision	27	0.1888274738758798
cvd_10y	primary	All participants	clinical_flexible	average_precision	28	0.18804918260797526
cvd_10y	primary	All participants	clinical_flexible	average_precision	29	0.21319700549447476
cvd_10y	primary	All participants	clinical_flexible	average_precision	30	0.19047376474377026
cvd_10y	primary	All participants	clinical_flexible	average_precision	31	0.20423719507388474
cvd_10y	primary	All participants	clinical_flexible	brier	0	0.032103273503937636
cvd_10y	primary	All participants	clinical_flexible	brier	1	0.03245705066331653
cvd_10y	primary	All participants	clinical_flexible	brier	2	0.03454368166026379
cvd_10y	primary	All participants	clinical_flexible	brier	3	0.03337759046747627
cvd_10y	primary	All participants	clinical_flexible	brier	4	0.034261893592255614
cvd_10y	primary	All participants	clinical_flexible	brier	5	0.0314668455794266
cvd_10y	primary	All participants	clinical_flexible	brier	6	0.031110197573326812
cvd_10y	primary	All participants	clinical_flexible	brier	7	0.0361194343984585
cvd_10y	primary	All participants	clinical_flexible	brier	8	0.030568697375962885
cvd_10y	primary	All participants	clinical_flexible	brier	9	0.03373998201070311
cvd_10y	primary	All participants	clinical_flexible	brier	10	0.03478217994549167
cvd_10y	primary	All participants	clinical_flexible	brier	11	0.031121797989977138
cvd_10y	primary	All participants	clinical_flexible	brier	12	0.03200204355789192
cvd_10y	primary	All participants	clinical_flexible	brier	13	0.03216160566687225
cvd_10y	primary	All participants	clinical_flexible	brier	14	0.03362298970312685
cvd_10y	primary	All participants	clinical_flexible	brier	15	0.03626357797484032
cvd_10y	primary	All participants	clinical_flexible	brier	16	0.03179643878349726
cvd_10y	primary	All participants	clinical_flexible	brier	17	0.03215450150157606
cvd_10y	primary	All participants	clinical_flexible	brier	18	0.03421661927314306
cvd_10y	primary	All participants	clinical_flexible	brier	19	0.03306014836302988
cvd_10y	primary	All participants	clinical_flexible	brier	20	0.03394570052079828
cvd_10y	primary	All participants	clinical_flexible	brier	21	0.03113582613496648
cvd_10y	primary	All participants	clinical_flexible	brier	22	0.030792634643745168
cvd_10y	primary	All participants	clinical_flexible	brier	23	0.03581390582687498
cvd_10y	primary	All participants	clinical_flexible	brier	24	0.030256527718280128
cvd_10y	primary	All participants	clinical_flexible	brier	25	0.033450617266654034
cvd_10y	primary	All participants	clinical_flexible	brier	26	0.03444598634968311
cvd_10y	primary	All participants	clinical_flexible	brier	27	0.030784237220869898
cvd_10y	primary	All participants	clinical_flexible	brier	28	0.03166415094687397
cvd_10y	primary	All participants	clinical_flexible	brier	29	0.031834763731058195
cvd_10y	primary	All participants	clinical_flexible	brier	30	0.03330723243505286
cvd_10y	primary	All participants	clinical_flexible	brier	31	0.03595310720998375
cvd_10y	primary	All participants	clinical_flexible	citl	0	-0.11114843756818314
cvd_10y	primary	All participants	clinical_flexible	citl	1	-0.044266527420035055
cvd_10y	primary	All participants	clinical_flexible	citl	2	0.02463659992914089
cvd_10y	primary	All participants	clinical_flexible	citl	3	-0.08505410916253293
cvd_10y	primary	All participants	clinical_flexible	citl	4	0.008316642164136771
cvd_10y	primary	All participants	clinical_flexible	citl	5	-0.03475003917577044
cvd_10y	primary	All participants	clinical_flexible	citl	6	-0.0610516451094508
cvd_10y	primary	All participants	clinical_flexible	citl	7	0.049220580549414805
cvd_10y	primary	All participants	clinical_flexible	citl	8	-0.13443468450208057
cvd_10y	primary	All participants	clinical_flexible	citl	9	-0.020965616281212365
cvd_10y	primary	All participants	clinical_flexible	citl	10	0.0381709485948464
cvd_10y	primary	All participants	clinical_flexible	citl	11	-0.10685166301805055
cvd_10y	primary	All participants	clinical_flexible	citl	12	-0.05699419265875864
cvd_10y	primary	All participants	clinical_flexible	citl	13	-0.053797820245576444
cvd_10y	primary	All participants	clinical_flexible	citl	14	-0.02718892404613075
cvd_10y	primary	All participants	clinical_flexible	citl	15	0.05465225817931658
cvd_10y	primary	All participants	clinical_flexible	citl	16	-0.11442295488640498
cvd_10y	primary	All participants	clinical_flexible	citl	17	-0.046972652857894516
cvd_10y	primary	All participants	clinical_flexible	citl	18	0.022311914679053593
cvd_10y	primary	All participants	clinical_flexible	citl	19	-0.08818329860114377
cvd_10y	primary	All participants	clinical_flexible	citl	20	0.005935580703851415
cvd_10y	primary	All participants	clinical_flexible	citl	21	-0.0376912761923644
cvd_10y	primary	All participants	clinical_flexible	citl	22	-0.06414384511862385
cvd_10y	primary	All participants	clinical_flexible	citl	23	0.04722663875828792
cvd_10y	primary	All participants	clinical_flexible	citl	24	-0.13800918433498877
cvd_10y	primary	All participants	clinical_flexible	citl	25	-0.02331165012435291
cvd_10y	primary	All participants	clinical_flexible	citl	26	0.03591342414134263
cvd_10y	primary	All participants	clinical_flexible	citl	27	-0.11051092793514948
cvd_10y	primary	All participants	clinical_flexible	citl	28	-0.060234029791420535
cvd_10y	primary	All participants	clinical_flexible	citl	29	-0.056795332700151385
cvd_10y	primary	All participants	clinical_flexible	citl	30	-0.02989021350033624
cvd_10y	primary	All participants	clinical_flexible	citl	31	0.052670437030925554
cvd_10y	primary	All participants	clinical_flexible	calibration_slope	0	0.936332712828811
cvd_10y	primary	All participants	clinical_flexible	calibration_slope	1	0.9309766008480189
cvd_10y	primary	All participants	clinical_flexible	calibration_slope	2	0.869761910563507
cvd_10y	primary	All participants	clinical_flexible	calibration_slope	3	0.8920253885802784
cvd_10y	primary	All participants	clinical_flexible	calibration_slope	4	0.8721867116836927
cvd_10y	primary	All participants	clinical_flexible	calibration_slope	5	0.9127221331616383
cvd_10y	primary	All participants	clinical_flexible	calibration_slope	6	0.8781217881727106
cvd_10y	primary	All participants	clinical_flexible	calibration_slope	7	0.8340344496017756
cvd_10y	primary	All participants	clinical_flexible	calibration_slope	8	0.9594538039207956
cvd_10y	primary	All participants	clinical_flexible	calibration_slope	9	0.9517858613074385
cvd_10y	primary	All participants	clinical_flexible	calibration_slope	10	0.896937481570231
cvd_10y	primary	All participants	clinical_flexible	calibration_slope	11	0.8878074067308446
cvd_10y	primary	All participants	clinical_flexible	calibration_slope	12	0.826444701557394
cvd_10y	primary	All participants	clinical_flexible	calibration_slope	13	0.9330398020558537
cvd_10y	primary	All participants	clinical_flexible	calibration_slope	14	0.8540493815929006
cvd_10y	primary	All participants	clinical_flexible	calibration_slope	15	0.834904451658684
cvd_10y	primary	All participants	clinical_flexible	calibration_slope	16	0.9453294851231419
cvd_10y	primary	All participants	clinical_flexible	calibration_slope	17	0.9396751282588712
cvd_10y	primary	All participants	clinical_flexible	calibration_slope	18	0.877721872970467
cvd_10y	primary	All participants	clinical_flexible	calibration_slope	19	0.9004418733253708
cvd_10y	primary	All participants	clinical_flexible	calibration_slope	20	0.8799577357185069
cvd_10y	primary	All participants	clinical_flexible	calibration_slope	21	0.922022927360366
cvd_10y	primary	All participants	clinical_flexible	calibration_slope	22	0.8861232548327367
cvd_10y	primary	All participants	clinical_flexible	calibration_slope	23	0.8406201645169095
cvd_10y	primary	All participants	clinical_flexible	calibration_slope	24	0.9692802929061608
cvd_10y	primary	All participants	clinical_flexible	calibration_slope	25	0.9606991416057761
cvd_10y	primary	All participants	clinical_flexible	calibration_slope	26	0.9058275850823193
cvd_10y	primary	All participants	clinical_flexible	calibration_slope	27	0.8965151057884558
cvd_10y	primary	All participants	clinical_flexible	calibration_slope	28	0.8334793996636073
cvd_10y	primary	All participants	clinical_flexible	calibration_slope	29	0.9426650242564218
cvd_10y	primary	All participants	clinical_flexible	calibration_slope	30	0.8614586352880375
cvd_10y	primary	All participants	clinical_flexible	calibration_slope	31	0.8415031799146141
cvd_10y	primary	All participants	clinical_flexible	observed_risk	0	0.036754624631458864
cvd_10y	primary	All participants	clinical_flexible	observed_risk	1	0.03780536820430314
cvd_10y	primary	All participants	clinical_flexible	observed_risk	2	0.04013230499992637
cvd_10y	primary	All participants	clinical_flexible	observed_risk	3	0.03797192409425541
cvd_10y	primary	All participants	clinical_flexible	observed_risk	4	0.03967906599250268
cvd_10y	primary	All participants	clinical_flexible	observed_risk	5	0.036459246833692276
cvd_10y	primary	All participants	clinical_flexible	observed_risk	6	0.03534342199027912
cvd_10y	primary	All participants	clinical_flexible	observed_risk	7	0.04130522493848031
cvd_10y	primary	All participants	clinical_flexible	observed_risk	8	0.035203058321804724
cvd_10y	primary	All participants	clinical_flexible	observed_risk	9	0.03972249705939364
cvd_10y	primary	All participants	clinical_flexible	observed_risk	10	0.04083392846165815
cvd_10y	primary	All participants	clinical_flexible	observed_risk	11	0.03533065414836607
cvd_10y	primary	All participants	clinical_flexible	observed_risk	12	0.03620891092755039
cvd_10y	primary	All participants	clinical_flexible	observed_risk	13	0.037456928813618555
cvd_10y	primary	All participants	clinical_flexible	observed_risk	14	0.03813517307372156
cvd_10y	primary	All participants	clinical_flexible	observed_risk	15	0.04172657945395789
cvd_10y	primary	All participants	clinical_flexible	observed_risk	16	0.036438894165418234
cvd_10y	primary	All participants	clinical_flexible	observed_risk	17	0.03749615757454743
cvd_10y	primary	All participants	clinical_flexible	observed_risk	18	0.03979870099465261
cvd_10y	primary	All participants	clinical_flexible	observed_risk	19	0.0376449729289554
cvd_10y	primary	All participants	clinical_flexible	observed_risk	20	0.039356006288809885
cvd_10y	primary	All participants	clinical_flexible	observed_risk	21	0.03611982702312072
cvd_10y	primary	All participants	clinical_flexible	observed_risk	22	0.03501541356304802
cvd_10y	primary	All participants	clinical_flexible	observed_risk	23	0.040992185628270464
cvd_10y	primary	All participants	clinical_flexible	observed_risk	24	0.03488192379348626
cvd_10y	primary	All participants	clinical_flexible	observed_risk	25	0.0394285653943443
cvd_10y	primary	All participants	clinical_flexible	observed_risk	26	0.040492613450271026
cvd_10y	primary	All participants	clinical_flexible	observed_risk	27	0.03498190638574561
cvd_10y	primary	All participants	clinical_flexible	observed_risk	28	0.035859713885853406
cvd_10y	primary	All participants	clinical_flexible	observed_risk	29	0.037122736681946905
cvd_10y	primary	All participants	clinical_flexible	observed_risk	30	0.037809666761835836
cvd_10y	primary	All participants	clinical_flexible	observed_risk	31	0.04140937406423269
cvd_10y	primary	All participants	clinical_flexible	mean_predicted_risk	0	0.04030349713750797
cvd_10y	primary	All participants	clinical_flexible	mean_predicted_risk	1	0.03921616217978236
cvd_10y	primary	All participants	clinical_flexible	mean_predicted_risk	2	0.039324197809755664
cvd_10y	primary	All participants	clinical_flexible	mean_predicted_risk	3	0.04075582672200776
cvd_10y	primary	All participants	clinical_flexible	mean_predicted_risk	4	0.03940737334520745
cvd_10y	primary	All participants	clinical_flexible	mean_predicted_risk	5	0.03753314345415897
cvd_10y	primary	All participants	clinical_flexible	mean_predicted_risk	6	0.03719583448911267
cvd_10y	primary	All participants	clinical_flexible	mean_predicted_risk	7	0.039673850298246896
cvd_10y	primary	All participants	clinical_flexible	mean_predicted_risk	8	0.03937769007940485
cvd_10y	primary	All participants	clinical_flexible	mean_predicted_risk	9	0.04041815298523426
cvd_10y	primary	All participants	clinical_flexible	mean_predicted_risk	10	0.03956920395395822
cvd_10y	primary	All participants	clinical_flexible	mean_predicted_risk	11	0.03862411851921465
cvd_10y	primary	All participants	clinical_flexible	mean_predicted_risk	12	0.03796063409832282
cvd_10y	primary	All participants	clinical_flexible	mean_predicted_risk	13	0.0391718492889219
cvd_10y	primary	All participants	clinical_flexible	mean_predicted_risk	14	0.039006376875178064
cvd_10y	primary	All participants	clinical_flexible	mean_predicted_risk	15	0.03991020076567458
cvd_10y	primary	All participants	clinical_flexible	mean_predicted_risk	16	0.04007434488955964
cvd_10y	primary	All participants	clinical_flexible	mean_predicted_risk	17	0.038986057651064894
cvd_10y	primary	All participants	clinical_flexible	mean_predicted_risk	18	0.03907043079081654
cvd_10y	primary	All participants	clinical_flexible	mean_predicted_risk	19	0.04051712749855482
cvd_10y	primary	All participants	clinical_flexible	mean_predicted_risk	20	0.0391630270988414
cvd_10y	primary	All participants	clinical_flexible	mean_predicted_risk	21	0.03727829070557732
cvd_10y	primary	All participants	clinical_flexible	mean_predicted_risk	22	0.03695114238041589
cvd_10y	primary	All participants	clinical_flexible	mean_predicted_risk	23	0.039433977913100236
cvd_10y	primary	All participants	clinical_flexible	mean_predicted_risk	24	0.03914523870988145
cvd_10y	primary	All participants	clinical_flexible	mean_predicted_risk	25	0.040198749584702674
cvd_10y	primary	All participants	clinical_flexible	mean_predicted_risk	26	0.039308561710965514
cvd_10y	primary	All participants	clinical_flexible	mean_predicted_risk	27	0.03836881821328947
cvd_10y	primary	All participants	clinical_flexible	mean_predicted_risk	28	0.037700542421992486
cvd_10y	primary	All participants	clinical_flexible	mean_predicted_risk	29	0.038923865817031986
cvd_10y	primary	All participants	clinical_flexible	mean_predicted_risk	30	0.03876266834669595
cvd_10y	primary	All participants	clinical_flexible	mean_predicted_risk	31	0.039666852261957194
cvd_10y	primary	All participants	clinical_abi	auroc	0	0.8503512437900098
cvd_10y	primary	All participants	clinical_abi	auroc	1	0.842777450334103
cvd_10y	primary	All participants	clinical_abi	auroc	2	0.8239874414733546
cvd_10y	primary	All participants	clinical_abi	auroc	3	0.8366951634603083
cvd_10y	primary	All participants	clinical_abi	auroc	4	0.82490315694966
cvd_10y	primary	All participants	clinical_abi	auroc	5	0.8359946899656381
cvd_10y	primary	All participants	clinical_abi	auroc	6	0.8289397381836305
cvd_10y	primary	All participants	clinical_abi	auroc	7	0.8205982750057548
cvd_10y	primary	All participants	clinical_abi	auroc	8	0.8506349835818501
cvd_10y	primary	All participants	clinical_abi	auroc	9	0.8445159061386117
cvd_10y	primary	All participants	clinical_abi	auroc	10	0.8303798690817124
cvd_10y	primary	All participants	clinical_abi	auroc	11	0.833349281565888
cvd_10y	primary	All participants	clinical_abi	auroc	12	0.813338414907689
cvd_10y	primary	All participants	clinical_abi	auroc	13	0.8409894620374538
cvd_10y	primary	All participants	clinical_abi	auroc	14	0.8290276164802572
cvd_10y	primary	All participants	clinical_abi	auroc	15	0.8228584259890298
cvd_10y	primary	All participants	clinical_abi	auroc	16	0.8515476354928135
cvd_10y	primary	All participants	clinical_abi	auroc	17	0.8437525697272141
cvd_10y	primary	All participants	clinical_abi	auroc	18	0.8247983081997543
cvd_10y	primary	All participants	clinical_abi	auroc	19	0.8377612853418358
cvd_10y	primary	All participants	clinical_abi	auroc	20	0.8256892366512862
cvd_10y	primary	All participants	clinical_abi	auroc	21	0.8369044291306238
cvd_10y	primary	All participants	clinical_abi	auroc	22	0.8297414011925317
cvd_10y	primary	All participants	clinical_abi	auroc	23	0.8212940489556975
cvd_10y	primary	All participants	clinical_abi	auroc	24	0.851869388536197
cvd_10y	primary	All participants	clinical_abi	auroc	25	0.8455023595848958
cvd_10y	primary	All participants	clinical_abi	auroc	26	0.8313690969658512
cvd_10y	primary	All participants	clinical_abi	auroc	27	0.8343730624120801
cvd_10y	primary	All participants	clinical_abi	auroc	28	0.8140107601419531
cvd_10y	primary	All participants	clinical_abi	auroc	29	0.8420579187769202
cvd_10y	primary	All participants	clinical_abi	auroc	30	0.829809417509344
cvd_10y	primary	All participants	clinical_abi	auroc	31	0.8235038011576197
cvd_10y	primary	All participants	clinical_abi	average_precision	0	0.19109075375309678
cvd_10y	primary	All participants	clinical_abi	average_precision	1	0.2275741207372226
cvd_10y	primary	All participants	clinical_abi	average_precision	2	0.2186279580838315
cvd_10y	primary	All participants	clinical_abi	average_precision	3	0.1982267060194783
cvd_10y	primary	All participants	clinical_abi	average_precision	4	0.2151196674343991
cvd_10y	primary	All participants	clinical_abi	average_precision	5	0.21332104704986307
cvd_10y	primary	All participants	clinical_abi	average_precision	6	0.18371322398164786
cvd_10y	primary	All participants	clinical_abi	average_precision	7	0.21609823701090008
cvd_10y	primary	All participants	clinical_abi	average_precision	8	0.1922720339148315
cvd_10y	primary	All participants	clinical_abi	average_precision	9	0.23784519048860528
cvd_10y	primary	All participants	clinical_abi	average_precision	10	0.23660357152952866
cvd_10y	primary	All participants	clinical_abi	average_precision	11	0.19575515567763302
cvd_10y	primary	All participants	clinical_abi	average_precision	12	0.19212234849360224
cvd_10y	primary	All participants	clinical_abi	average_precision	13	0.21201984983664482
cvd_10y	primary	All participants	clinical_abi	average_precision	14	0.19011444337425185
cvd_10y	primary	All participants	clinical_abi	average_precision	15	0.21673497287784863
cvd_10y	primary	All participants	clinical_abi	average_precision	16	0.19165984164678837
cvd_10y	primary	All participants	clinical_abi	average_precision	17	0.22841024846673827
cvd_10y	primary	All participants	clinical_abi	average_precision	18	0.21953188789496889
cvd_10y	primary	All participants	clinical_abi	average_precision	19	0.19885642849665247
cvd_10y	primary	All participants	clinical_abi	average_precision	20	0.21595110813358445
cvd_10y	primary	All participants	clinical_abi	average_precision	21	0.21428628198353172
cvd_10y	primary	All participants	clinical_abi	average_precision	22	0.18412288964200257
cvd_10y	primary	All participants	clinical_abi	average_precision	23	0.21679314137907893
cvd_10y	primary	All participants	clinical_abi	average_precision	24	0.1928631990231506
cvd_10y	primary	All participants	clinical_abi	average_precision	25	0.2388512053258158
cvd_10y	primary	All participants	clinical_abi	average_precision	26	0.2380859461183671
cvd_10y	primary	All participants	clinical_abi	average_precision	27	0.1963314987744227
cvd_10y	primary	All participants	clinical_abi	average_precision	28	0.19251640867588926
cvd_10y	primary	All participants	clinical_abi	average_precision	29	0.21293805723095083
cvd_10y	primary	All participants	clinical_abi	average_precision	30	0.19071330406127562
cvd_10y	primary	All participants	clinical_abi	average_precision	31	0.21735680164048848
cvd_10y	primary	All participants	clinical_abi	brier	0	0.033224369495584175
cvd_10y	primary	All participants	clinical_abi	brier	1	0.03300822721243875
cvd_10y	primary	All participants	clinical_abi	brier	2	0.035381946855086235
cvd_10y	primary	All participants	clinical_abi	brier	3	0.0342734938056125
cvd_10y	primary	All participants	clinical_abi	brier	4	0.035053402617158745
cvd_10y	primary	All participants	clinical_abi	brier	5	0.03212044726626647
cvd_10y	primary	All participants	clinical_abi	brier	6	0.032000212339814725
cvd_10y	primary	All participants	clinical_abi	brier	7	0.03662464697062883
cvd_10y	primary	All participants	clinical_abi	brier	8	0.031725714016935816
cvd_10y	primary	All participants	clinical_abi	brier	9	0.03424375985365712
cvd_10y	primary	All participants	clinical_abi	brier	10	0.03517951205040141
cvd_10y	primary	All participants	clinical_abi	brier	11	0.03185718554910148
cvd_10y	primary	All participants	clinical_abi	brier	12	0.03322659815855992
cvd_10y	primary	All participants	clinical_abi	brier	13	0.033251987469187214
cvd_10y	primary	All participants	clinical_abi	brier	14	0.03430756511038745
cvd_10y	primary	All participants	clinical_abi	brier	15	0.03692332068432756
cvd_10y	primary	All participants	clinical_abi	brier	16	0.03290163207324325
cvd_10y	primary	All participants	clinical_abi	brier	17	0.03268818994932841
cvd_10y	primary	All participants	clinical_abi	brier	18	0.0350365443835269
cvd_10y	primary	All participants	clinical_abi	brier	19	0.03393865144781239
cvd_10y	primary	All participants	clinical_abi	brier	20	0.034719377700819426
cvd_10y	primary	All participants	clinical_abi	brier	21	0.031770825474054354
cvd_10y	primary	All participants	clinical_abi	brier	22	0.03166561922637122
cvd_10y	primary	All participants	clinical_abi	brier	23	0.036300627697526365
cvd_10y	primary	All participants	clinical_abi	brier	24	0.03139772430470011
cvd_10y	primary	All participants	clinical_abi	brier	25	0.033937307161895844
cvd_10y	primary	All participants	clinical_abi	brier	26	0.034822877654474046
cvd_10y	primary	All participants	clinical_abi	brier	27	0.03150099704560621
cvd_10y	primary	All participants	clinical_abi	brier	28	0.03287156448826179
cvd_10y	primary	All participants	clinical_abi	brier	29	0.03290809424032855
cvd_10y	primary	All participants	clinical_abi	brier	30	0.033973770479888254
cvd_10y	primary	All participants	clinical_abi	brier	31	0.03659453834781358
cvd_10y	primary	All participants	clinical_abi	citl	0	-0.11987613701090567
cvd_10y	primary	All participants	clinical_abi	citl	1	-0.07056793214147021
cvd_10y	primary	All participants	clinical_abi	citl	2	-0.00011156425951287615
cvd_10y	primary	All participants	clinical_abi	citl	3	-0.11050149309640256
cvd_10y	primary	All participants	clinical_abi	citl	4	-0.02399469621452005
cvd_10y	primary	All participants	clinical_abi	citl	5	-0.05037167972708789
cvd_10y	primary	All participants	clinical_abi	citl	6	-0.07529397333984388
cvd_10y	primary	All participants	clinical_abi	citl	7	0.027866892575743485
cvd_10y	primary	All participants	clinical_abi	citl	8	-0.1438365943293711
cvd_10y	primary	All participants	clinical_abi	citl	9	-0.050208059418940604
cvd_10y	primary	All participants	clinical_abi	citl	10	0.024441787959504954
cvd_10y	primary	All participants	clinical_abi	citl	11	-0.12617570554985116
cvd_10y	primary	All participants	clinical_abi	citl	12	-0.10825336132451013
cvd_10y	primary	All participants	clinical_abi	citl	13	-0.09247470280977203
cvd_10y	primary	All participants	clinical_abi	citl	14	-0.0313641360797075
cvd_10y	primary	All participants	clinical_abi	citl	15	0.034898530248697934
cvd_10y	primary	All participants	clinical_abi	citl	16	-0.1223856732045891
cvd_10y	primary	All participants	clinical_abi	citl	17	-0.07264897130893803
cvd_10y	primary	All participants	clinical_abi	citl	18	-0.0017185774510551964
cvd_10y	primary	All participants	clinical_abi	citl	19	-0.11299354181726788
cvd_10y	primary	All participants	clinical_abi	citl	20	-0.02574570865510982
cvd_10y	primary	All participants	clinical_abi	citl	21	-0.05249920782502009
cvd_10y	primary	All participants	clinical_abi	citl	22	-0.07758374948989373
cvd_10y	primary	All participants	clinical_abi	citl	23	0.026582200100261626
cvd_10y	primary	All participants	clinical_abi	citl	24	-0.14663100476954818
cvd_10y	primary	All participants	clinical_abi	citl	25	-0.05198135839436108
cvd_10y	primary	All participants	clinical_abi	citl	26	0.0230231709954248
cvd_10y	primary	All participants	clinical_abi	citl	27	-0.12907160198781736
cvd_10y	primary	All participants	clinical_abi	citl	28	-0.11102574741350045
cvd_10y	primary	All participants	clinical_abi	citl	29	-0.09490909871247391
cvd_10y	primary	All participants	clinical_abi	citl	30	-0.033197932940046
cvd_10y	primary	All participants	clinical_abi	citl	31	0.03365451015649812
cvd_10y	primary	All participants	clinical_abi	calibration_slope	0	0.8482425623585267
cvd_10y	primary	All participants	clinical_abi	calibration_slope	1	0.8507854792070693
cvd_10y	primary	All participants	clinical_abi	calibration_slope	2	0.7918914817211723
cvd_10y	primary	All participants	clinical_abi	calibration_slope	3	0.8080859629889283
cvd_10y	primary	All participants	clinical_abi	calibration_slope	4	0.7964874880846072
cvd_10y	primary	All participants	clinical_abi	calibration_slope	5	0.8398189258813555
cvd_10y	primary	All participants	clinical_abi	calibration_slope	6	0.8078176254277185
cvd_10y	primary	All participants	clinical_abi	calibration_slope	7	0.7720902823996012
cvd_10y	primary	All participants	clinical_abi	calibration_slope	8	0.8679953507997813
cvd_10y	primary	All participants	clinical_abi	calibration_slope	9	0.8696827576830665
cvd_10y	primary	All participants	clinical_abi	calibration_slope	10	0.8337580472601829
cvd_10y	primary	All participants	clinical_abi	calibration_slope	11	0.8162961924514143
cvd_10y	primary	All participants	clinical_abi	calibration_slope	12	0.7399864320592182
cvd_10y	primary	All participants	clinical_abi	calibration_slope	13	0.8318116823055713
cvd_10y	primary	All participants	clinical_abi	calibration_slope	14	0.7929137676646634
cvd_10y	primary	All participants	clinical_abi	calibration_slope	15	0.768045811341554
cvd_10y	primary	All participants	clinical_abi	calibration_slope	16	0.8554079706308441
cvd_10y	primary	All participants	clinical_abi	calibration_slope	17	0.8577922254161378
cvd_10y	primary	All participants	clinical_abi	calibration_slope	18	0.7982480668316245
cvd_10y	primary	All participants	clinical_abi	calibration_slope	19	0.8145916101139681
cvd_10y	primary	All participants	clinical_abi	calibration_slope	20	0.8027078439829046
cvd_10y	primary	All participants	clinical_abi	calibration_slope	21	0.8474747245179381
cvd_10y	primary	All participants	clinical_abi	calibration_slope	22	0.8144416312655488
cvd_10y	primary	All participants	clinical_abi	calibration_slope	23	0.7775847427429776
cvd_10y	primary	All participants	clinical_abi	calibration_slope	24	0.8757818664036652
cvd_10y	primary	All participants	clinical_abi	calibration_slope	25	0.876842376235135
cvd_10y	primary	All participants	clinical_abi	calibration_slope	26	0.8414150417798447
cvd_10y	primary	All participants	clinical_abi	calibration_slope	27	0.8233823280756879
cvd_10y	primary	All participants	clinical_abi	calibration_slope	28	0.7450915010963851
cvd_10y	primary	All participants	clinical_abi	calibration_slope	29	0.8388943093003302
cvd_10y	primary	All participants	clinical_abi	calibration_slope	30	0.7992688623966833
cvd_10y	primary	All participants	clinical_abi	calibration_slope	31	0.7735043551911114
cvd_10y	primary	All participants	clinical_abi	observed_risk	0	0.036754624631458864
cvd_10y	primary	All participants	clinical_abi	observed_risk	1	0.03780536820430314
cvd_10y	primary	All participants	clinical_abi	observed_risk	2	0.04013230499992637
cvd_10y	primary	All participants	clinical_abi	observed_risk	3	0.03797192409425541
cvd_10y	primary	All participants	clinical_abi	observed_risk	4	0.03967906599250268
cvd_10y	primary	All participants	clinical_abi	observed_risk	5	0.036459246833692276
cvd_10y	primary	All participants	clinical_abi	observed_risk	6	0.03534342199027912
cvd_10y	primary	All participants	clinical_abi	observed_risk	7	0.04130522493848031
cvd_10y	primary	All participants	clinical_abi	observed_risk	8	0.035203058321804724
cvd_10y	primary	All participants	clinical_abi	observed_risk	9	0.03972249705939364
cvd_10y	primary	All participants	clinical_abi	observed_risk	10	0.04083392846165815
cvd_10y	primary	All participants	clinical_abi	observed_risk	11	0.03533065414836607
cvd_10y	primary	All participants	clinical_abi	observed_risk	12	0.03620891092755039
cvd_10y	primary	All participants	clinical_abi	observed_risk	13	0.037456928813618555
cvd_10y	primary	All participants	clinical_abi	observed_risk	14	0.03813517307372156
cvd_10y	primary	All participants	clinical_abi	observed_risk	15	0.04172657945395789
cvd_10y	primary	All participants	clinical_abi	observed_risk	16	0.036438894165418234
cvd_10y	primary	All participants	clinical_abi	observed_risk	17	0.03749615757454743
cvd_10y	primary	All participants	clinical_abi	observed_risk	18	0.03979870099465261
cvd_10y	primary	All participants	clinical_abi	observed_risk	19	0.0376449729289554
cvd_10y	primary	All participants	clinical_abi	observed_risk	20	0.039356006288809885
cvd_10y	primary	All participants	clinical_abi	observed_risk	21	0.03611982702312072
cvd_10y	primary	All participants	clinical_abi	observed_risk	22	0.03501541356304802
cvd_10y	primary	All participants	clinical_abi	observed_risk	23	0.040992185628270464
cvd_10y	primary	All participants	clinical_abi	observed_risk	24	0.03488192379348626
cvd_10y	primary	All participants	clinical_abi	observed_risk	25	0.0394285653943443
cvd_10y	primary	All participants	clinical_abi	observed_risk	26	0.040492613450271026
cvd_10y	primary	All participants	clinical_abi	observed_risk	27	0.03498190638574561
cvd_10y	primary	All participants	clinical_abi	observed_risk	28	0.035859713885853406
cvd_10y	primary	All participants	clinical_abi	observed_risk	29	0.037122736681946905
cvd_10y	primary	All participants	clinical_abi	observed_risk	30	0.037809666761835836
cvd_10y	primary	All participants	clinical_abi	observed_risk	31	0.04140937406423269
cvd_10y	primary	All participants	clinical_abi	mean_predicted_risk	0	0.04045332636987738
cvd_10y	primary	All participants	clinical_abi	mean_predicted_risk	1	0.03996929676408294
cvd_10y	primary	All participants	clinical_abi	mean_predicted_risk	2	0.040135829743881565
cvd_10y	primary	All participants	clinical_abi	mean_predicted_risk	3	0.041455055047309446
cvd_10y	primary	All participants	clinical_abi	mean_predicted_risk	4	0.0404370351606686
cvd_10y	primary	All participants	clinical_abi	mean_predicted_risk	5	0.037964657357904726
cvd_10y	primary	All participants	clinical_abi	mean_predicted_risk	6	0.03755990828022725
cvd_10y	primary	All participants	clinical_abi	mean_predicted_risk	7	0.04041766864714551
cvd_10y	primary	All participants	clinical_abi	mean_predicted_risk	8	0.03952788722232811
cvd_10y	primary	All participants	clinical_abi	mean_predicted_risk	9	0.041329461847593
cvd_10y	primary	All participants	clinical_abi	mean_predicted_risk	10	0.04005219517490689
cvd_10y	primary	All participants	clinical_abi	mean_predicted_risk	11	0.03908882175258695
cvd_10y	primary	All participants	clinical_abi	mean_predicted_risk	12	0.03940492635908454
cvd_10y	primary	All participants	clinical_abi	mean_predicted_risk	13	0.04029996014149499
cvd_10y	primary	All participants	clinical_abi	mean_predicted_risk	14	0.039107621674878364
cvd_10y	primary	All participants	clinical_abi	mean_predicted_risk	15	0.04061012265053277
cvd_10y	primary	All participants	clinical_abi	mean_predicted_risk	16	0.04019526198266718
cvd_10y	primary	All participants	clinical_abi	mean_predicted_risk	17	0.0397124352400795
cvd_10y	primary	All participants	clinical_abi	mean_predicted_risk	18	0.039852710091283626
cvd_10y	primary	All participants	clinical_abi	mean_predicted_risk	19	0.04118784134955124
cvd_10y	primary	All participants	clinical_abi	mean_predicted_risk	20	0.04016510770620061
cvd_10y	primary	All participants	clinical_abi	mean_predicted_risk	21	0.03767975075242023
cvd_10y	primary	All participants	clinical_abi	mean_predicted_risk	22	0.03728627251017832
cvd_10y	primary	All participants	clinical_abi	mean_predicted_risk	23	0.04014970189725997
cvd_10y	primary	All participants	clinical_abi	mean_predicted_risk	24	0.039266471967647
cvd_10y	primary	All participants	clinical_abi	mean_predicted_risk	25	0.04108460059997756
cvd_10y	primary	All participants	clinical_abi	mean_predicted_risk	26	0.039760156721697346
cvd_10y	primary	All participants	clinical_abi	mean_predicted_risk	27	0.03880309191114993
cvd_10y	primary	All participants	clinical_abi	mean_predicted_risk	28	0.039117450295320974
cvd_10y	primary	All participants	clinical_abi	mean_predicted_risk	29	0.04002439869592881
cvd_10y	primary	All participants	clinical_abi	mean_predicted_risk	30	0.03883353788097636
cvd_10y	primary	All participants	clinical_abi	mean_predicted_risk	31	0.040338037880694295
cvd_10y	primary	All participants	hgb_abi	auroc	0	0.829378525621389
cvd_10y	primary	All participants	hgb_abi	auroc	1	0.8408116448592989
cvd_10y	primary	All participants	hgb_abi	auroc	2	0.8173084109716272
cvd_10y	primary	All participants	hgb_abi	auroc	3	0.816569357482867
cvd_10y	primary	All participants	hgb_abi	auroc	4	0.8090652395316578
cvd_10y	primary	All participants	hgb_abi	auroc	5	0.8272339745991917
cvd_10y	primary	All participants	hgb_abi	auroc	6	0.8182294179000105
cvd_10y	primary	All participants	hgb_abi	auroc	7	0.8073497407542266
cvd_10y	primary	All participants	hgb_abi	auroc	8	0.8440086815870926
cvd_10y	primary	All participants	hgb_abi	auroc	9	0.8380699564726473
cvd_10y	primary	All participants	hgb_abi	auroc	10	0.820162984645546
cvd_10y	primary	All participants	hgb_abi	auroc	11	0.8245570388486537
cvd_10y	primary	All participants	hgb_abi	auroc	12	0.8008228064509635
cvd_10y	primary	All participants	hgb_abi	auroc	13	0.8190671960051685
cvd_10y	primary	All participants	hgb_abi	auroc	14	0.8070603138081729
cvd_10y	primary	All participants	hgb_abi	auroc	15	0.8154726779761181
cvd_10y	primary	All participants	hgb_abi	auroc	16	0.8310315889407214
cvd_10y	primary	All participants	hgb_abi	auroc	17	0.8423084990572592
cvd_10y	primary	All participants	hgb_abi	auroc	18	0.818604198577717
cvd_10y	primary	All participants	hgb_abi	auroc	19	0.8180792622483348
cvd_10y	primary	All participants	hgb_abi	auroc	20	0.8104273657928824
cvd_10y	primary	All participants	hgb_abi	auroc	21	0.8286981527643369
cvd_10y	primary	All participants	hgb_abi	auroc	22	0.819626680966957
cvd_10y	primary	All participants	hgb_abi	auroc	23	0.8085172459108911
cvd_10y	primary	All participants	hgb_abi	auroc	24	0.84586306307826
cvd_10y	primary	All participants	hgb_abi	auroc	25	0.8396562318612326
cvd_10y	primary	All participants	hgb_abi	auroc	26	0.8216381990703674
cvd_10y	primary	All participants	hgb_abi	auroc	27	0.8261287782045865
cvd_10y	primary	All participants	hgb_abi	auroc	28	0.8018864164542512
cvd_10y	primary	All participants	hgb_abi	auroc	29	0.8205945308981726
cvd_10y	primary	All participants	hgb_abi	auroc	30	0.8082648489945766
cvd_10y	primary	All participants	hgb_abi	auroc	31	0.8166462421430519
cvd_10y	primary	All participants	hgb_abi	average_precision	0	0.18735314544110543
cvd_10y	primary	All participants	hgb_abi	average_precision	1	0.2247724811476648
cvd_10y	primary	All participants	hgb_abi	average_precision	2	0.2332113640821669
cvd_10y	primary	All participants	hgb_abi	average_precision	3	0.18577744003069938
cvd_10y	primary	All participants	hgb_abi	average_precision	4	0.21227949152826098
cvd_10y	primary	All participants	hgb_abi	average_precision	5	0.2179330694765853
cvd_10y	primary	All participants	hgb_abi	average_precision	6	0.1823793274163924
cvd_10y	primary	All participants	hgb_abi	average_precision	7	0.21327128425242808
cvd_10y	primary	All participants	hgb_abi	average_precision	8	0.18884358442489577
cvd_10y	primary	All participants	hgb_abi	average_precision	9	0.23757480365693887
cvd_10y	primary	All participants	hgb_abi	average_precision	10	0.24019824753258145
cvd_10y	primary	All participants	hgb_abi	average_precision	11	0.18309930660089663
cvd_10y	primary	All participants	hgb_abi	average_precision	12	0.1931071786995885
cvd_10y	primary	All participants	hgb_abi	average_precision	13	0.20857118245490874
cvd_10y	primary	All participants	hgb_abi	average_precision	14	0.19023078431147977
cvd_10y	primary	All participants	hgb_abi	average_precision	15	0.2144564053709991
cvd_10y	primary	All participants	hgb_abi	average_precision	16	0.18879719430782793
cvd_10y	primary	All participants	hgb_abi	average_precision	17	0.2265908603005446
cvd_10y	primary	All participants	hgb_abi	average_precision	18	0.23501912762289853
cvd_10y	primary	All participants	hgb_abi	average_precision	19	0.18713960100968596
cvd_10y	primary	All participants	hgb_abi	average_precision	20	0.21404494179556005
cvd_10y	primary	All participants	hgb_abi	average_precision	21	0.22044510222828828
cvd_10y	primary	All participants	hgb_abi	average_precision	22	0.18348692591365484
cvd_10y	primary	All participants	hgb_abi	average_precision	23	0.21518165159325658
cvd_10y	primary	All participants	hgb_abi	average_precision	24	0.19029265168090914
cvd_10y	primary	All participants	hgb_abi	average_precision	25	0.2397988273470392
cvd_10y	primary	All participants	hgb_abi	average_precision	26	0.24253161319011357
cvd_10y	primary	All participants	hgb_abi	average_precision	27	0.18442718337804825
cvd_10y	primary	All participants	hgb_abi	average_precision	28	0.1943039511333804
cvd_10y	primary	All participants	hgb_abi	average_precision	29	0.21058195871583782
cvd_10y	primary	All participants	hgb_abi	average_precision	30	0.19160713915967773
cvd_10y	primary	All participants	hgb_abi	average_precision	31	0.21614030327984535
cvd_10y	primary	All participants	hgb_abi	brier	0	0.032445536366650485
cvd_10y	primary	All participants	hgb_abi	brier	1	0.03252706211547455
cvd_10y	primary	All participants	hgb_abi	brier	2	0.03434720093327156
cvd_10y	primary	All participants	hgb_abi	brier	3	0.03366900061786709
cvd_10y	primary	All participants	hgb_abi	brier	4	0.03451338684130007
cvd_10y	primary	All participants	hgb_abi	brier	5	0.0315262629427081
cvd_10y	primary	All participants	hgb_abi	brier	6	0.031453049395395956
cvd_10y	primary	All participants	hgb_abi	brier	7	0.03586736480557218
cvd_10y	primary	All participants	hgb_abi	brier	8	0.030971144675391003
cvd_10y	primary	All participants	hgb_abi	brier	9	0.033670859775927826
cvd_10y	primary	All participants	hgb_abi	brier	10	0.03458476779452181
cvd_10y	primary	All participants	hgb_abi	brier	11	0.03141007692226883
cvd_10y	primary	All participants	hgb_abi	brier	12	0.03231888471252027
cvd_10y	primary	All participants	hgb_abi	brier	13	0.03250303993178676
cvd_10y	primary	All participants	hgb_abi	brier	14	0.03377589139775371
cvd_10y	primary	All participants	hgb_abi	brier	15	0.03623068937985886
cvd_10y	primary	All participants	hgb_abi	brier	16	0.03212064176955745
cvd_10y	primary	All participants	hgb_abi	brier	17	0.03220580479946989
cvd_10y	primary	All participants	hgb_abi	brier	18	0.03399857240540448
cvd_10y	primary	All participants	hgb_abi	brier	19	0.03333246471758761
cvd_10y	primary	All participants	hgb_abi	brier	20	0.03417787053160234
cvd_10y	primary	All participants	hgb_abi	brier	21	0.031174943413049258
cvd_10y	primary	All participants	hgb_abi	brier	22	0.031116982984715012
cvd_10y	primary	All participants	hgb_abi	brier	23	0.0355411759983176
cvd_10y	primary	All participants	hgb_abi	brier	24	0.030641069319920364
cvd_10y	primary	All participants	hgb_abi	brier	25	0.03336295164724749
cvd_10y	primary	All participants	hgb_abi	brier	26	0.03422634770488952
cvd_10y	primary	All participants	hgb_abi	brier	27	0.031052660583072652
cvd_10y	primary	All participants	hgb_abi	brier	28	0.03196103771560464
cvd_10y	primary	All participants	hgb_abi	brier	29	0.032156946416958244
cvd_10y	primary	All participants	hgb_abi	brier	30	0.033440644281031696
cvd_10y	primary	All participants	hgb_abi	brier	31	0.03589991110733867
cvd_10y	primary	All participants	hgb_abi	citl	0	-0.06413031122620431
cvd_10y	primary	All participants	hgb_abi	citl	1	-0.01128666164364004
cvd_10y	primary	All participants	hgb_abi	citl	2	0.05531316764844273
cvd_10y	primary	All participants	hgb_abi	citl	3	-0.05433334206752563
cvd_10y	primary	All participants	hgb_abi	citl	4	0.04260064992549506
cvd_10y	primary	All participants	hgb_abi	citl	5	0.0008617642654544816
cvd_10y	primary	All participants	hgb_abi	citl	6	-0.032113029750198085
cvd_10y	primary	All participants	hgb_abi	citl	7	0.08311014673079252
cvd_10y	primary	All participants	hgb_abi	citl	8	-0.0853011943690146
cvd_10y	primary	All participants	hgb_abi	citl	9	-0.00011259046393712803
cvd_10y	primary	All participants	hgb_abi	citl	10	0.057860731234497045
cvd_10y	primary	All participants	hgb_abi	citl	11	-0.06858572562656715
cvd_10y	primary	All participants	hgb_abi	citl	12	-0.025466824290463076
cvd_10y	primary	All participants	hgb_abi	citl	13	-0.02912143375749028
cvd_10y	primary	All participants	hgb_abi	citl	14	-0.008360361066910278
cvd_10y	primary	All participants	hgb_abi	citl	15	0.10324017463864107
cvd_10y	primary	All participants	hgb_abi	citl	16	-0.06457832487965302
cvd_10y	primary	All participants	hgb_abi	citl	17	-0.011245920268521252
cvd_10y	primary	All participants	hgb_abi	citl	18	0.05600010237505809
cvd_10y	primary	All participants	hgb_abi	citl	19	-0.05469723377577222
cvd_10y	primary	All participants	hgb_abi	citl	20	0.043146043045757865
cvd_10y	primary	All participants	hgb_abi	citl	21	0.0010305844437120929
cvd_10y	primary	All participants	hgb_abi	citl	22	-0.03227522939279794
cvd_10y	primary	All participants	hgb_abi	citl	23	0.08399920441390758
cvd_10y	primary	All participants	hgb_abi	citl	24	-0.0859672022978107
cvd_10y	primary	All participants	hgb_abi	citl	25	1.9358701784867096e-05
cvd_10y	primary	All participants	hgb_abi	citl	26	0.05858342705733603
cvd_10y	primary	All participants	hgb_abi	citl	27	-0.06913902430365076
cvd_10y	primary	All participants	hgb_abi	citl	28	-0.025568736318257693
cvd_10y	primary	All participants	hgb_abi	citl	29	-0.029252713419672238
cvd_10y	primary	All participants	hgb_abi	citl	30	-0.008290139680426271
cvd_10y	primary	All participants	hgb_abi	citl	31	0.10432546426256838
cvd_10y	primary	All participants	hgb_abi	calibration_slope	0	0.8365322438198035
cvd_10y	primary	All participants	hgb_abi	calibration_slope	1	0.8628087757052398
cvd_10y	primary	All participants	hgb_abi	calibration_slope	2	0.8180162418133625
cvd_10y	primary	All participants	hgb_abi	calibration_slope	3	0.801922100904171
cvd_10y	primary	All participants	hgb_abi	calibration_slope	4	0.7978597418365814
cvd_10y	primary	All participants	hgb_abi	calibration_slope	5	0.8440257230223078
cvd_10y	primary	All participants	hgb_abi	calibration_slope	6	0.8043918535501478
cvd_10y	primary	All participants	hgb_abi	calibration_slope	7	0.7753265643486765
cvd_10y	primary	All participants	hgb_abi	calibration_slope	8	0.8757284797571914
cvd_10y	primary	All participants	hgb_abi	calibration_slope	9	0.8796011799724608
cvd_10y	primary	All participants	hgb_abi	calibration_slope	10	0.8397729648651816
cvd_10y	primary	All participants	hgb_abi	calibration_slope	11	0.8143941224158964
cvd_10y	primary	All participants	hgb_abi	calibration_slope	12	0.7466006106020354
cvd_10y	primary	All participants	hgb_abi	calibration_slope	13	0.8337405995380925
cvd_10y	primary	All participants	hgb_abi	calibration_slope	14	0.7661787245037407
cvd_10y	primary	All participants	hgb_abi	calibration_slope	15	0.7791853291504435
cvd_10y	primary	All participants	hgb_abi	calibration_slope	16	0.8458557097146066
cvd_10y	primary	All participants	hgb_abi	calibration_slope	17	0.8724281676234963
cvd_10y	primary	All participants	hgb_abi	calibration_slope	18	0.827394337221734
cvd_10y	primary	All participants	hgb_abi	calibration_slope	19	0.8107882632778494
cvd_10y	primary	All participants	hgb_abi	calibration_slope	20	0.8065971530257893
cvd_10y	primary	All participants	hgb_abi	calibration_slope	21	0.8543943611238622
cvd_10y	primary	All participants	hgb_abi	calibration_slope	22	0.8133409009323623
cvd_10y	primary	All participants	hgb_abi	calibration_slope	23	0.7832531421177801
cvd_10y	primary	All participants	hgb_abi	calibration_slope	24	0.8863239233781065
cvd_10y	primary	All participants	hgb_abi	calibration_slope	25	0.8891748200820416
cvd_10y	primary	All participants	hgb_abi	calibration_slope	26	0.8499214582812298
cvd_10y	primary	All participants	hgb_abi	calibration_slope	27	0.8240650529566265
cvd_10y	primary	All participants	hgb_abi	calibration_slope	28	0.7545677118047542
cvd_10y	primary	All participants	hgb_abi	calibration_slope	29	0.8434328136565803
cvd_10y	primary	All participants	hgb_abi	calibration_slope	30	0.7741997853854717
cvd_10y	primary	All participants	hgb_abi	calibration_slope	31	0.787281011004143
cvd_10y	primary	All participants	hgb_abi	observed_risk	0	0.036754624631458864
cvd_10y	primary	All participants	hgb_abi	observed_risk	1	0.03780536820430314
cvd_10y	primary	All participants	hgb_abi	observed_risk	2	0.04013230499992637
cvd_10y	primary	All participants	hgb_abi	observed_risk	3	0.03797192409425541
cvd_10y	primary	All participants	hgb_abi	observed_risk	4	0.03967906599250268
cvd_10y	primary	All participants	hgb_abi	observed_risk	5	0.036459246833692276
cvd_10y	primary	All participants	hgb_abi	observed_risk	6	0.03534342199027912
cvd_10y	primary	All participants	hgb_abi	observed_risk	7	0.04130522493848031
cvd_10y	primary	All participants	hgb_abi	observed_risk	8	0.035203058321804724
cvd_10y	primary	All participants	hgb_abi	observed_risk	9	0.03972249705939364
cvd_10y	primary	All participants	hgb_abi	observed_risk	10	0.04083392846165815
cvd_10y	primary	All participants	hgb_abi	observed_risk	11	0.03533065414836607
cvd_10y	primary	All participants	hgb_abi	observed_risk	12	0.03620891092755039
cvd_10y	primary	All participants	hgb_abi	observed_risk	13	0.037456928813618555
cvd_10y	primary	All participants	hgb_abi	observed_risk	14	0.03813517307372156
cvd_10y	primary	All participants	hgb_abi	observed_risk	15	0.04172657945395789
cvd_10y	primary	All participants	hgb_abi	observed_risk	16	0.036438894165418234
cvd_10y	primary	All participants	hgb_abi	observed_risk	17	0.03749615757454743
cvd_10y	primary	All participants	hgb_abi	observed_risk	18	0.03979870099465261
cvd_10y	primary	All participants	hgb_abi	observed_risk	19	0.0376449729289554
cvd_10y	primary	All participants	hgb_abi	observed_risk	20	0.039356006288809885
cvd_10y	primary	All participants	hgb_abi	observed_risk	21	0.03611982702312072
cvd_10y	primary	All participants	hgb_abi	observed_risk	22	0.03501541356304802
cvd_10y	primary	All participants	hgb_abi	observed_risk	23	0.040992185628270464
cvd_10y	primary	All participants	hgb_abi	observed_risk	24	0.03488192379348626
cvd_10y	primary	All participants	hgb_abi	observed_risk	25	0.0394285653943443
cvd_10y	primary	All participants	hgb_abi	observed_risk	26	0.040492613450271026
cvd_10y	primary	All participants	hgb_abi	observed_risk	27	0.03498190638574561
cvd_10y	primary	All participants	hgb_abi	observed_risk	28	0.035859713885853406
cvd_10y	primary	All participants	hgb_abi	observed_risk	29	0.037122736681946905
cvd_10y	primary	All participants	hgb_abi	observed_risk	30	0.037809666761835836
cvd_10y	primary	All participants	hgb_abi	observed_risk	31	0.04140937406423269
cvd_10y	primary	All participants	hgb_abi	mean_predicted_risk	0	0.03875398501907023
cvd_10y	primary	All participants	hgb_abi	mean_predicted_risk	1	0.0381564028168873
cvd_10y	primary	All participants	hgb_abi	mean_predicted_risk	2	0.03836219008285132
cvd_10y	primary	All participants	hgb_abi	mean_predicted_risk	3	0.0397119315683189
cvd_10y	primary	All participants	hgb_abi	mean_predicted_risk	4	0.03831746794694336
cvd_10y	primary	All participants	hgb_abi	mean_predicted_risk	5	0.03643325476486959
cvd_10y	primary	All participants	hgb_abi	mean_predicted_risk	6	0.03629670330678051
cvd_10y	primary	All participants	hgb_abi	mean_predicted_risk	7	0.03860414976904835
cvd_10y	primary	All participants	hgb_abi	mean_predicted_risk	8	0.037790720584713444
cvd_10y	primary	All participants	hgb_abi	mean_predicted_risk	9	0.03972615183251376
cvd_10y	primary	All participants	hgb_abi	mean_predicted_risk	10	0.038955888392140696
cvd_10y	primary	All participants	hgb_abi	mean_predicted_risk	11	0.03739402821493184
cvd_10y	primary	All participants	hgb_abi	mean_predicted_risk	12	0.03697490436284884
cvd_10y	primary	All participants	hgb_abi	mean_predicted_risk	13	0.038363820782013495
cvd_10y	primary	All participants	hgb_abi	mean_predicted_risk	14	0.038398618158175996
cvd_10y	primary	All participants	hgb_abi	mean_predicted_risk	15	0.038370242961030046
cvd_10y	primary	All participants	hgb_abi	mean_predicted_risk	16	0.0384399882817574
cvd_10y	primary	All participants	hgb_abi	mean_predicted_risk	17	0.03784384308567811
cvd_10y	primary	All participants	hgb_abi	mean_predicted_risk	18	0.038017689040259914
cvd_10y	primary	All participants	hgb_abi	mean_predicted_risk	19	0.039385953476196146
cvd_10y	primary	All participants	hgb_abi	mean_predicted_risk	20	0.03798524039906541
cvd_10y	primary	All participants	hgb_abi	mean_predicted_risk	21	0.036088952307979316
cvd_10y	primary	All participants	hgb_abi	mean_predicted_risk	22	0.0359671431408805
cvd_10y	primary	All participants	hgb_abi	mean_predicted_risk	23	0.03827776138702844
cvd_10y	primary	All participants	hgb_abi	mean_predicted_risk	24	0.03747315299649602
cvd_10y	primary	All participants	hgb_abi	mean_predicted_risk	25	0.03942794038085405
cvd_10y	primary	All participants	hgb_abi	mean_predicted_risk	26	0.0386029669158556
cvd_10y	primary	All participants	hgb_abi	mean_predicted_risk	27	0.037047385555162425
cvd_10y	primary	All participants	hgb_abi	mean_predicted_risk	28	0.036623401614384626
cvd_10y	primary	All participants	hgb_abi	mean_predicted_risk	29	0.03802786104473961
cvd_10y	primary	All participants	hgb_abi	mean_predicted_risk	30	0.03806929040296529
cvd_10y	primary	All participants	hgb_abi	mean_predicted_risk	31	0.03803730270746946
cvd_10y	subgroup	Age 40-64	clinical_linear	auroc	0	0.7994215845026684
cvd_10y	subgroup	Age 40-64	clinical_linear	auroc	1	0.7357426633977897
cvd_10y	subgroup	Age 40-64	clinical_linear	auroc	2	0.7155228186162048
cvd_10y	subgroup	Age 40-64	clinical_linear	auroc	3	0.7762586714361498
cvd_10y	subgroup	Age 40-64	clinical_linear	auroc	4	0.7663350954985274
cvd_10y	subgroup	Age 40-64	clinical_linear	auroc	5	0.7376915112277097
cvd_10y	subgroup	Age 40-64	clinical_linear	auroc	6	0.7148105619981492
cvd_10y	subgroup	Age 40-64	clinical_linear	auroc	7	0.7495012548242614
cvd_10y	subgroup	Age 40-64	clinical_linear	auroc	8	0.7797505451953548
cvd_10y	subgroup	Age 40-64	clinical_linear	auroc	9	0.7695606815947565
cvd_10y	subgroup	Age 40-64	clinical_linear	auroc	10	0.718926011649542
cvd_10y	subgroup	Age 40-64	clinical_linear	auroc	11	0.7308153109201198
cvd_10y	subgroup	Age 40-64	clinical_linear	auroc	12	0.7254165423199063
cvd_10y	subgroup	Age 40-64	clinical_linear	auroc	13	0.7362472927407528
cvd_10y	subgroup	Age 40-64	clinical_linear	auroc	14	0.7624051417395638
cvd_10y	subgroup	Age 40-64	clinical_linear	auroc	15	0.737870932743273
cvd_10y	subgroup	Age 40-64	clinical_linear	auroc	16	0.7999332137771026
cvd_10y	subgroup	Age 40-64	clinical_linear	auroc	17	0.7350913340940852
cvd_10y	subgroup	Age 40-64	clinical_linear	auroc	18	0.7147522751645496
cvd_10y	subgroup	Age 40-64	clinical_linear	auroc	19	0.7764111951314882
cvd_10y	subgroup	Age 40-64	clinical_linear	auroc	20	0.7662299274864772
cvd_10y	subgroup	Age 40-64	clinical_linear	auroc	21	0.7370076318945067
cvd_10y	subgroup	Age 40-64	clinical_linear	auroc	22	0.7137007971375228
cvd_10y	subgroup	Age 40-64	clinical_linear	auroc	23	0.7493107957497797
cvd_10y	subgroup	Age 40-64	clinical_linear	auroc	24	0.7799214234004027
cvd_10y	subgroup	Age 40-64	clinical_linear	auroc	25	0.7694129789446664
cvd_10y	subgroup	Age 40-64	clinical_linear	auroc	26	0.7178885224373959
cvd_10y	subgroup	Age 40-64	clinical_linear	auroc	27	0.7299815677175456
cvd_10y	subgroup	Age 40-64	clinical_linear	auroc	28	0.7249260430736116
cvd_10y	subgroup	Age 40-64	clinical_linear	auroc	29	0.7356375352547919
cvd_10y	subgroup	Age 40-64	clinical_linear	auroc	30	0.7621287660082636
cvd_10y	subgroup	Age 40-64	clinical_linear	auroc	31	0.7375309530940706
cvd_10y	subgroup	Age 40-64	clinical_linear	average_precision	0	0.12143927967881783
cvd_10y	subgroup	Age 40-64	clinical_linear	average_precision	1	0.0830196717837519
cvd_10y	subgroup	Age 40-64	clinical_linear	average_precision	2	0.07584989779532109
cvd_10y	subgroup	Age 40-64	clinical_linear	average_precision	3	0.10303466911795228
cvd_10y	subgroup	Age 40-64	clinical_linear	average_precision	4	0.11518514049219959
cvd_10y	subgroup	Age 40-64	clinical_linear	average_precision	5	0.08725272792009808
cvd_10y	subgroup	Age 40-64	clinical_linear	average_precision	6	0.07577856671143902
cvd_10y	subgroup	Age 40-64	clinical_linear	average_precision	7	0.11205790265494586
cvd_10y	subgroup	Age 40-64	clinical_linear	average_precision	8	0.12919329890256026
cvd_10y	subgroup	Age 40-64	clinical_linear	average_precision	9	0.09340253820355544
cvd_10y	subgroup	Age 40-64	clinical_linear	average_precision	10	0.0617395455625528
cvd_10y	subgroup	Age 40-64	clinical_linear	average_precision	11	0.08547108412452648
cvd_10y	subgroup	Age 40-64	clinical_linear	average_precision	12	0.09416469234350017
cvd_10y	subgroup	Age 40-64	clinical_linear	average_precision	13	0.06943085769656315
cvd_10y	subgroup	Age 40-64	clinical_linear	average_precision	14	0.09337084655640104
cvd_10y	subgroup	Age 40-64	clinical_linear	average_precision	15	0.11997924811437934
cvd_10y	subgroup	Age 40-64	clinical_linear	average_precision	16	0.12443878318749116
cvd_10y	subgroup	Age 40-64	clinical_linear	average_precision	17	0.08393168479882106
cvd_10y	subgroup	Age 40-64	clinical_linear	average_precision	18	0.07605835224963832
cvd_10y	subgroup	Age 40-64	clinical_linear	average_precision	19	0.10502378300942418
cvd_10y	subgroup	Age 40-64	clinical_linear	average_precision	20	0.11812319016192517
cvd_10y	subgroup	Age 40-64	clinical_linear	average_precision	21	0.0882730389019297
cvd_10y	subgroup	Age 40-64	clinical_linear	average_precision	22	0.07631591227079908
cvd_10y	subgroup	Age 40-64	clinical_linear	average_precision	23	0.11477178731288572
cvd_10y	subgroup	Age 40-64	clinical_linear	average_precision	24	0.13176220683756207
cvd_10y	subgroup	Age 40-64	clinical_linear	average_precision	25	0.09460691359736498
cvd_10y	subgroup	Age 40-64	clinical_linear	average_precision	26	0.06253765888285762
cvd_10y	subgroup	Age 40-64	clinical_linear	average_precision	27	0.08750995490853661
cvd_10y	subgroup	Age 40-64	clinical_linear	average_precision	28	0.09680246421362348
cvd_10y	subgroup	Age 40-64	clinical_linear	average_precision	29	0.07155700577127318
cvd_10y	subgroup	Age 40-64	clinical_linear	average_precision	30	0.09477170799747127
cvd_10y	subgroup	Age 40-64	clinical_linear	average_precision	31	0.12195787668464336
cvd_10y	subgroup	Age 40-64	clinical_linear	brier	0	0.015870831192665087
cvd_10y	subgroup	Age 40-64	clinical_linear	brier	1	0.015558238906715548
cvd_10y	subgroup	Age 40-64	clinical_linear	brier	2	0.019021661699189132
cvd_10y	subgroup	Age 40-64	clinical_linear	brier	3	0.017451909249255892
cvd_10y	subgroup	Age 40-64	clinical_linear	brier	4	0.01945240188097104
cvd_10y	subgroup	Age 40-64	clinical_linear	brier	5	0.016705217050687605
cvd_10y	subgroup	Age 40-64	clinical_linear	brier	6	0.016176117801350053
cvd_10y	subgroup	Age 40-64	clinical_linear	brier	7	0.020214108137332747
cvd_10y	subgroup	Age 40-64	clinical_linear	brier	8	0.015402236852978427
cvd_10y	subgroup	Age 40-64	clinical_linear	brier	9	0.01623419759660904
cvd_10y	subgroup	Age 40-64	clinical_linear	brier	10	0.017427960864794388
cvd_10y	subgroup	Age 40-64	clinical_linear	brier	11	0.016126670766164468
cvd_10y	subgroup	Age 40-64	clinical_linear	brier	12	0.01894662637710401
cvd_10y	subgroup	Age 40-64	clinical_linear	brier	13	0.015293991702416786
cvd_10y	subgroup	Age 40-64	clinical_linear	brier	14	0.01836662078195215
cvd_10y	subgroup	Age 40-64	clinical_linear	brier	15	0.020722829383808754
cvd_10y	subgroup	Age 40-64	clinical_linear	brier	16	0.01562813064799447
cvd_10y	subgroup	Age 40-64	clinical_linear	brier	17	0.015319299891003044
cvd_10y	subgroup	Age 40-64	clinical_linear	brier	18	0.018770387383188123
cvd_10y	subgroup	Age 40-64	clinical_linear	brier	19	0.01720464804117552
cvd_10y	subgroup	Age 40-64	clinical_linear	brier	20	0.019210490433646754
cvd_10y	subgroup	Age 40-64	clinical_linear	brier	21	0.016450900437185664
cvd_10y	subgroup	Age 40-64	clinical_linear	brier	22	0.01593363684357237
cvd_10y	subgroup	Age 40-64	clinical_linear	brier	23	0.019980590041857902
cvd_10y	subgroup	Age 40-64	clinical_linear	brier	24	0.015159617445734802
cvd_10y	subgroup	Age 40-64	clinical_linear	brier	25	0.016002696377001194
cvd_10y	subgroup	Age 40-64	clinical_linear	brier	26	0.017162377017205993
cvd_10y	subgroup	Age 40-64	clinical_linear	brier	27	0.015867774459565425
cvd_10y	subgroup	Age 40-64	clinical_linear	brier	28	0.018694525414991673
cvd_10y	subgroup	Age 40-64	clinical_linear	brier	29	0.015034002254006603
cvd_10y	subgroup	Age 40-64	clinical_linear	brier	30	0.018123824401472307
cvd_10y	subgroup	Age 40-64	clinical_linear	brier	31	0.020487543689603767
cvd_10y	subgroup	Age 40-64	clinical_linear	citl	0
cvd_10y	subgroup	Age 40-64	clinical_linear	citl	1
cvd_10y	subgroup	Age 40-64	clinical_linear	citl	2
cvd_10y	subgroup	Age 40-64	clinical_linear	citl	3
cvd_10y	subgroup	Age 40-64	clinical_linear	citl	4
cvd_10y	subgroup	Age 40-64	clinical_linear	citl	5
cvd_10y	subgroup	Age 40-64	clinical_linear	citl	6
cvd_10y	subgroup	Age 40-64	clinical_linear	citl	7
cvd_10y	subgroup	Age 40-64	clinical_linear	citl	8
cvd_10y	subgroup	Age 40-64	clinical_linear	citl	9
cvd_10y	subgroup	Age 40-64	clinical_linear	citl	10
cvd_10y	subgroup	Age 40-64	clinical_linear	citl	11
cvd_10y	subgroup	Age 40-64	clinical_linear	citl	12
cvd_10y	subgroup	Age 40-64	clinical_linear	citl	13
cvd_10y	subgroup	Age 40-64	clinical_linear	citl	14
cvd_10y	subgroup	Age 40-64	clinical_linear	citl	15
cvd_10y	subgroup	Age 40-64	clinical_linear	citl	16
cvd_10y	subgroup	Age 40-64	clinical_linear	citl	17
cvd_10y	subgroup	Age 40-64	clinical_linear	citl	18
cvd_10y	subgroup	Age 40-64	clinical_linear	citl	19
cvd_10y	subgroup	Age 40-64	clinical_linear	citl	20
cvd_10y	subgroup	Age 40-64	clinical_linear	citl	21
cvd_10y	subgroup	Age 40-64	clinical_linear	citl	22
cvd_10y	subgroup	Age 40-64	clinical_linear	citl	23
cvd_10y	subgroup	Age 40-64	clinical_linear	citl	24
cvd_10y	subgroup	Age 40-64	clinical_linear	citl	25
cvd_10y	subgroup	Age 40-64	clinical_linear	citl	26
cvd_10y	subgroup	Age 40-64	clinical_linear	citl	27
cvd_10y	subgroup	Age 40-64	clinical_linear	citl	28
cvd_10y	subgroup	Age 40-64	clinical_linear	citl	29
cvd_10y	subgroup	Age 40-64	clinical_linear	citl	30
cvd_10y	subgroup	Age 40-64	clinical_linear	citl	31
cvd_10y	subgroup	Age 40-64	clinical_linear	calibration_slope	0
cvd_10y	subgroup	Age 40-64	clinical_linear	calibration_slope	1
cvd_10y	subgroup	Age 40-64	clinical_linear	calibration_slope	2
cvd_10y	subgroup	Age 40-64	clinical_linear	calibration_slope	3
cvd_10y	subgroup	Age 40-64	clinical_linear	calibration_slope	4
cvd_10y	subgroup	Age 40-64	clinical_linear	calibration_slope	5
cvd_10y	subgroup	Age 40-64	clinical_linear	calibration_slope	6
cvd_10y	subgroup	Age 40-64	clinical_linear	calibration_slope	7
cvd_10y	subgroup	Age 40-64	clinical_linear	calibration_slope	8
cvd_10y	subgroup	Age 40-64	clinical_linear	calibration_slope	9
cvd_10y	subgroup	Age 40-64	clinical_linear	calibration_slope	10
cvd_10y	subgroup	Age 40-64	clinical_linear	calibration_slope	11
cvd_10y	subgroup	Age 40-64	clinical_linear	calibration_slope	12
cvd_10y	subgroup	Age 40-64	clinical_linear	calibration_slope	13
cvd_10y	subgroup	Age 40-64	clinical_linear	calibration_slope	14
cvd_10y	subgroup	Age 40-64	clinical_linear	calibration_slope	15
cvd_10y	subgroup	Age 40-64	clinical_linear	calibration_slope	16
cvd_10y	subgroup	Age 40-64	clinical_linear	calibration_slope	17
cvd_10y	subgroup	Age 40-64	clinical_linear	calibration_slope	18
cvd_10y	subgroup	Age 40-64	clinical_linear	calibration_slope	19
cvd_10y	subgroup	Age 40-64	clinical_linear	calibration_slope	20
cvd_10y	subgroup	Age 40-64	clinical_linear	calibration_slope	21
cvd_10y	subgroup	Age 40-64	clinical_linear	calibration_slope	22
cvd_10y	subgroup	Age 40-64	clinical_linear	calibration_slope	23
cvd_10y	subgroup	Age 40-64	clinical_linear	calibration_slope	24
cvd_10y	subgroup	Age 40-64	clinical_linear	calibration_slope	25
cvd_10y	subgroup	Age 40-64	clinical_linear	calibration_slope	26
cvd_10y	subgroup	Age 40-64	clinical_linear	calibration_slope	27
cvd_10y	subgroup	Age 40-64	clinical_linear	calibration_slope	28
cvd_10y	subgroup	Age 40-64	clinical_linear	calibration_slope	29
cvd_10y	subgroup	Age 40-64	clinical_linear	calibration_slope	30
cvd_10y	subgroup	Age 40-64	clinical_linear	calibration_slope	31
cvd_10y	subgroup	Age 40-64	clinical_linear	observed_risk	0	0.01687147089937655
cvd_10y	subgroup	Age 40-64	clinical_linear	observed_risk	1	0.016252364028379866
cvd_10y	subgroup	Age 40-64	clinical_linear	observed_risk	2	0.019762539494329136
cvd_10y	subgroup	Age 40-64	clinical_linear	observed_risk	3	0.01839502870006127
cvd_10y	subgroup	Age 40-64	clinical_linear	observed_risk	4	0.020552886010810515
cvd_10y	subgroup	Age 40-64	clinical_linear	observed_risk	5	0.017476188118864002
cvd_10y	subgroup	Age 40-64	clinical_linear	observed_risk	6	0.0168450917787856
cvd_10y	subgroup	Age 40-64	clinical_linear	observed_risk	7	0.021284717606664935
cvd_10y	subgroup	Age 40-64	clinical_linear	observed_risk	8	0.016397970805664557
cvd_10y	subgroup	Age 40-64	clinical_linear	observed_risk	9	0.017046901362579872
cvd_10y	subgroup	Age 40-64	clinical_linear	observed_risk	10	0.018022300271201434
cvd_10y	subgroup	Age 40-64	clinical_linear	observed_risk	11	0.016858249567231837
cvd_10y	subgroup	Age 40-64	clinical_linear	observed_risk	12	0.019841541276397406
cvd_10y	subgroup	Age 40-64	clinical_linear	observed_risk	13	0.015887470784981983
cvd_10y	subgroup	Age 40-64	clinical_linear	observed_risk	14	0.019260018884646905
cvd_10y	subgroup	Age 40-64	clinical_linear	observed_risk	15	0.02185582248225344
cvd_10y	subgroup	Age 40-64	clinical_linear	observed_risk	16	0.016625167634873657
cvd_10y	subgroup	Age 40-64	clinical_linear	observed_risk	17	0.016008899915716263
cvd_10y	subgroup	Age 40-64	clinical_linear	observed_risk	18	0.01950643911030027
cvd_10y	subgroup	Age 40-64	clinical_linear	observed_risk	19	0.018143818326283992
cvd_10y	subgroup	Age 40-64	clinical_linear	observed_risk	20	0.020307545237916787
cvd_10y	subgroup	Age 40-64	clinical_linear	observed_risk	21	0.01721724831126717
cvd_10y	subgroup	Age 40-64	clinical_linear	observed_risk	22	0.016597896431311626
cvd_10y	subgroup	Age 40-64	clinical_linear	observed_risk	23	0.021047751679943435
cvd_10y	subgroup	Age 40-64	clinical_linear	observed_risk	24	0.016151756614719147
cvd_10y	subgroup	Age 40-64	clinical_linear	observed_risk	25	0.016811351075459103
cvd_10y	subgroup	Age 40-64	clinical_linear	observed_risk	26	0.01775118710155768
cvd_10y	subgroup	Age 40-64	clinical_linear	observed_risk	27	0.01659454464157237
cvd_10y	subgroup	Age 40-64	clinical_linear	observed_risk	28	0.019585155548890124
cvd_10y	subgroup	Age 40-64	clinical_linear	observed_risk	29	0.015622221556671182
cvd_10y	subgroup	Age 40-64	clinical_linear	observed_risk	30	0.019013124434514823
cvd_10y	subgroup	Age 40-64	clinical_linear	observed_risk	31	0.021617251140124596
cvd_10y	subgroup	Age 40-64	clinical_linear	mean_predicted_risk	0	0.014412446463250392
cvd_10y	subgroup	Age 40-64	clinical_linear	mean_predicted_risk	1	0.013825372636393947
cvd_10y	subgroup	Age 40-64	clinical_linear	mean_predicted_risk	2	0.013836709191606606
cvd_10y	subgroup	Age 40-64	clinical_linear	mean_predicted_risk	3	0.01442621399619602
cvd_10y	subgroup	Age 40-64	clinical_linear	mean_predicted_risk	4	0.013905137810751129
cvd_10y	subgroup	Age 40-64	clinical_linear	mean_predicted_risk	5	0.013239933291517247
cvd_10y	subgroup	Age 40-64	clinical_linear	mean_predicted_risk	6	0.013420278915972843
cvd_10y	subgroup	Age 40-64	clinical_linear	mean_predicted_risk	7	0.013975539419353393
cvd_10y	subgroup	Age 40-64	clinical_linear	mean_predicted_risk	8	0.014321104515179508
cvd_10y	subgroup	Age 40-64	clinical_linear	mean_predicted_risk	9	0.014265226530091829
cvd_10y	subgroup	Age 40-64	clinical_linear	mean_predicted_risk	10	0.013743177559861732
cvd_10y	subgroup	Age 40-64	clinical_linear	mean_predicted_risk	11	0.013696823741512515
cvd_10y	subgroup	Age 40-64	clinical_linear	mean_predicted_risk	12	0.013620264969727796
cvd_10y	subgroup	Age 40-64	clinical_linear	mean_predicted_risk	13	0.013769050118959285
cvd_10y	subgroup	Age 40-64	clinical_linear	mean_predicted_risk	14	0.013582255287514142
cvd_10y	subgroup	Age 40-64	clinical_linear	mean_predicted_risk	15	0.01374300477710671
cvd_10y	subgroup	Age 40-64	clinical_linear	mean_predicted_risk	16	0.014364359698408213
cvd_10y	subgroup	Age 40-64	clinical_linear	mean_predicted_risk	17	0.013776329453886758
cvd_10y	subgroup	Age 40-64	clinical_linear	mean_predicted_risk	18	0.013782632769146383
cvd_10y	subgroup	Age 40-64	clinical_linear	mean_predicted_risk	19	0.01437619283965579
cvd_10y	subgroup	Age 40-64	clinical_linear	mean_predicted_risk	20	0.013852992293602507
cvd_10y	subgroup	Age 40-64	clinical_linear	mean_predicted_risk	21	0.013184857895768034
cvd_10y	subgroup	Age 40-64	clinical_linear	mean_predicted_risk	22	0.013368744746952313
cvd_10y	subgroup	Age 40-64	clinical_linear	mean_predicted_risk	23	0.013924886097637278
cvd_10y	subgroup	Age 40-64	clinical_linear	mean_predicted_risk	24	0.014273038756753677
cvd_10y	subgroup	Age 40-64	clinical_linear	mean_predicted_risk	25	0.014218664097867487
cvd_10y	subgroup	Age 40-64	clinical_linear	mean_predicted_risk	26	0.013686943439364793
cvd_10y	subgroup	Age 40-64	clinical_linear	mean_predicted_risk	27	0.013642816551718681
cvd_10y	subgroup	Age 40-64	clinical_linear	mean_predicted_risk	28	0.013565292855389
cvd_10y	subgroup	Age 40-64	clinical_linear	mean_predicted_risk	29	0.0137156789270818
cvd_10y	subgroup	Age 40-64	clinical_linear	mean_predicted_risk	30	0.013529614918896699
cvd_10y	subgroup	Age 40-64	clinical_linear	mean_predicted_risk	31	0.013690791519024581
cvd_10y	subgroup	Age 40-64	clinical_flexible	auroc	0	0.8004002157556777
cvd_10y	subgroup	Age 40-64	clinical_flexible	auroc	1	0.7445273545792246
cvd_10y	subgroup	Age 40-64	clinical_flexible	auroc	2	0.7363768822108615
cvd_10y	subgroup	Age 40-64	clinical_flexible	auroc	3	0.7832720015678768
cvd_10y	subgroup	Age 40-64	clinical_flexible	auroc	4	0.7579860447123801
cvd_10y	subgroup	Age 40-64	clinical_flexible	auroc	5	0.7654817676955175
cvd_10y	subgroup	Age 40-64	clinical_flexible	auroc	6	0.7542224858977409
cvd_10y	subgroup	Age 40-64	clinical_flexible	auroc	7	0.7525891573638247
cvd_10y	subgroup	Age 40-64	clinical_flexible	auroc	8	0.7910301178099365
cvd_10y	subgroup	Age 40-64	clinical_flexible	auroc	9	0.7528593418981678
cvd_10y	subgroup	Age 40-64	clinical_flexible	auroc	10	0.7160307320709752
cvd_10y	subgroup	Age 40-64	clinical_flexible	auroc	11	0.7576413568972186
cvd_10y	subgroup	Age 40-64	clinical_flexible	auroc	12	0.7433528915434195
cvd_10y	subgroup	Age 40-64	clinical_flexible	auroc	13	0.7488248284169468
cvd_10y	subgroup	Age 40-64	clinical_flexible	auroc	14	0.7841648393930873
cvd_10y	subgroup	Age 40-64	clinical_flexible	auroc	15	0.7586126381021334
cvd_10y	subgroup	Age 40-64	clinical_flexible	auroc	16	0.8014440142687691
cvd_10y	subgroup	Age 40-64	clinical_flexible	auroc	17	0.7444428781162197
cvd_10y	subgroup	Age 40-64	clinical_flexible	auroc	18	0.736367831069272
cvd_10y	subgroup	Age 40-64	clinical_flexible	auroc	19	0.7841745924183526
cvd_10y	subgroup	Age 40-64	clinical_flexible	auroc	20	0.7582402741300254
cvd_10y	subgroup	Age 40-64	clinical_flexible	auroc	21	0.7657158272823112
cvd_10y	subgroup	Age 40-64	clinical_flexible	auroc	22	0.7543022279948787
cvd_10y	subgroup	Age 40-64	clinical_flexible	auroc	23	0.7528981678608588
cvd_10y	subgroup	Age 40-64	clinical_flexible	auroc	24	0.7920904303556446
cvd_10y	subgroup	Age 40-64	clinical_flexible	auroc	25	0.753145070272523
cvd_10y	subgroup	Age 40-64	clinical_flexible	auroc	26	0.7157931396511363
cvd_10y	subgroup	Age 40-64	clinical_flexible	auroc	27	0.7580393833092589
cvd_10y	subgroup	Age 40-64	clinical_flexible	auroc	28	0.7433563354794106
cvd_10y	subgroup	Age 40-64	clinical_flexible	auroc	29	0.7489826985020283
cvd_10y	subgroup	Age 40-64	clinical_flexible	auroc	30	0.7845903663663877
cvd_10y	subgroup	Age 40-64	clinical_flexible	auroc	31	0.7588198226857792
cvd_10y	subgroup	Age 40-64	clinical_flexible	average_precision	0	0.1585954069001189
cvd_10y	subgroup	Age 40-64	clinical_flexible	average_precision	1	0.08596839497863229
cvd_10y	subgroup	Age 40-64	clinical_flexible	average_precision	2	0.0814812851580732
cvd_10y	subgroup	Age 40-64	clinical_flexible	average_precision	3	0.13585917001829959
cvd_10y	subgroup	Age 40-64	clinical_flexible	average_precision	4	0.14571423804661876
cvd_10y	subgroup	Age 40-64	clinical_flexible	average_precision	5	0.093759344651668
cvd_10y	subgroup	Age 40-64	clinical_flexible	average_precision	6	0.08090803185307832
cvd_10y	subgroup	Age 40-64	clinical_flexible	average_precision	7	0.14016000008057497
cvd_10y	subgroup	Age 40-64	clinical_flexible	average_precision	8	0.16256027565044207
cvd_10y	subgroup	Age 40-64	clinical_flexible	average_precision	9	0.09115927945777327
cvd_10y	subgroup	Age 40-64	clinical_flexible	average_precision	10	0.07199773293444894
cvd_10y	subgroup	Age 40-64	clinical_flexible	average_precision	11	0.13105494883990743
cvd_10y	subgroup	Age 40-64	clinical_flexible	average_precision	12	0.1391297661644228
cvd_10y	subgroup	Age 40-64	clinical_flexible	average_precision	13	0.08419330829551593
cvd_10y	subgroup	Age 40-64	clinical_flexible	average_precision	14	0.0923243249535432
cvd_10y	subgroup	Age 40-64	clinical_flexible	average_precision	15	0.1447233668610391
cvd_10y	subgroup	Age 40-64	clinical_flexible	average_precision	16	0.15977530753567723
cvd_10y	subgroup	Age 40-64	clinical_flexible	average_precision	17	0.08501605614971569
cvd_10y	subgroup	Age 40-64	clinical_flexible	average_precision	18	0.08018326055142629
cvd_10y	subgroup	Age 40-64	clinical_flexible	average_precision	19	0.13585589809240892
cvd_10y	subgroup	Age 40-64	clinical_flexible	average_precision	20	0.14681101253480044
cvd_10y	subgroup	Age 40-64	clinical_flexible	average_precision	21	0.09323680537648892
cvd_10y	subgroup	Age 40-64	clinical_flexible	average_precision	22	0.07943652990079725
cvd_10y	subgroup	Age 40-64	clinical_flexible	average_precision	23	0.1412727694220135
cvd_10y	subgroup	Age 40-64	clinical_flexible	average_precision	24	0.16366880558522948
cvd_10y	subgroup	Age 40-64	clinical_flexible	average_precision	25	0.09041660063775331
cvd_10y	subgroup	Age 40-64	clinical_flexible	average_precision	26	0.07099694790442945
cvd_10y	subgroup	Age 40-64	clinical_flexible	average_precision	27	0.1310669228595837
cvd_10y	subgroup	Age 40-64	clinical_flexible	average_precision	28	0.14027362497639648
cvd_10y	subgroup	Age 40-64	clinical_flexible	average_precision	29	0.08416976988876596
cvd_10y	subgroup	Age 40-64	clinical_flexible	average_precision	30	0.09110901856786914
cvd_10y	subgroup	Age 40-64	clinical_flexible	average_precision	31	0.1456612012398409
cvd_10y	subgroup	Age 40-64	clinical_flexible	brier	0	0.01583537527488283
cvd_10y	subgroup	Age 40-64	clinical_flexible	brier	1	0.015606840847134557
cvd_10y	subgroup	Age 40-64	clinical_flexible	brier	2	0.019046169592762355
cvd_10y	subgroup	Age 40-64	clinical_flexible	brier	3	0.01740382028250242
cvd_10y	subgroup	Age 40-64	clinical_flexible	brier	4	0.019410264173697078
cvd_10y	subgroup	Age 40-64	clinical_flexible	brier	5	0.016736730749931004
cvd_10y	subgroup	Age 40-64	clinical_flexible	brier	6	0.016209670643937746
cvd_10y	subgroup	Age 40-64	clinical_flexible	brier	7	0.02016866762301148
cvd_10y	subgroup	Age 40-64	clinical_flexible	brier	8	0.015386019315074695
cvd_10y	subgroup	Age 40-64	clinical_flexible	brier	9	0.016333693046098913
cvd_10y	subgroup	Age 40-64	clinical_flexible	brier	10	0.01742583477987114
cvd_10y	subgroup	Age 40-64	clinical_flexible	brier	11	0.015988667917705614
cvd_10y	subgroup	Age 40-64	clinical_flexible	brier	12	0.018791351216138563
cvd_10y	subgroup	Age 40-64	clinical_flexible	brier	13	0.01527718803528516
cvd_10y	subgroup	Age 40-64	clinical_flexible	brier	14	0.018447297239428877
cvd_10y	subgroup	Age 40-64	clinical_flexible	brier	15	0.02068573071779121
cvd_10y	subgroup	Age 40-64	clinical_flexible	brier	16	0.015597732195665931
cvd_10y	subgroup	Age 40-64	clinical_flexible	brier	17	0.015373132191811526
cvd_10y	subgroup	Age 40-64	clinical_flexible	brier	18	0.018800580592178984
cvd_10y	subgroup	Age 40-64	clinical_flexible	brier	19	0.017161781491210726
cvd_10y	subgroup	Age 40-64	clinical_flexible	brier	20	0.019173629114293496
cvd_10y	subgroup	Age 40-64	clinical_flexible	brier	21	0.016488009206324875
cvd_10y	subgroup	Age 40-64	clinical_flexible	brier	22	0.01597249252618662
cvd_10y	subgroup	Age 40-64	clinical_flexible	brier	23	0.019940287842362323
cvd_10y	subgroup	Age 40-64	clinical_flexible	brier	24	0.015148486788707559
cvd_10y	subgroup	Age 40-64	clinical_flexible	brier	25	0.01610746752295908
cvd_10y	subgroup	Age 40-64	clinical_flexible	brier	26	0.01716602833047736
cvd_10y	subgroup	Age 40-64	clinical_flexible	brier	27	0.015734822580203336
cvd_10y	subgroup	Age 40-64	clinical_flexible	brier	28	0.01854430390960771
cvd_10y	subgroup	Age 40-64	clinical_flexible	brier	29	0.015022639623859494
cvd_10y	subgroup	Age 40-64	clinical_flexible	brier	30	0.018210135892796193
cvd_10y	subgroup	Age 40-64	clinical_flexible	brier	31	0.020455689264501333
cvd_10y	subgroup	Age 40-64	clinical_flexible	citl	0
cvd_10y	subgroup	Age 40-64	clinical_flexible	citl	1
cvd_10y	subgroup	Age 40-64	clinical_flexible	citl	2
cvd_10y	subgroup	Age 40-64	clinical_flexible	citl	3
cvd_10y	subgroup	Age 40-64	clinical_flexible	citl	4
cvd_10y	subgroup	Age 40-64	clinical_flexible	citl	5
cvd_10y	subgroup	Age 40-64	clinical_flexible	citl	6
cvd_10y	subgroup	Age 40-64	clinical_flexible	citl	7
cvd_10y	subgroup	Age 40-64	clinical_flexible	citl	8
cvd_10y	subgroup	Age 40-64	clinical_flexible	citl	9
cvd_10y	subgroup	Age 40-64	clinical_flexible	citl	10
cvd_10y	subgroup	Age 40-64	clinical_flexible	citl	11
cvd_10y	subgroup	Age 40-64	clinical_flexible	citl	12
cvd_10y	subgroup	Age 40-64	clinical_flexible	citl	13
cvd_10y	subgroup	Age 40-64	clinical_flexible	citl	14
cvd_10y	subgroup	Age 40-64	clinical_flexible	citl	15
cvd_10y	subgroup	Age 40-64	clinical_flexible	citl	16
cvd_10y	subgroup	Age 40-64	clinical_flexible	citl	17
cvd_10y	subgroup	Age 40-64	clinical_flexible	citl	18
cvd_10y	subgroup	Age 40-64	clinical_flexible	citl	19
cvd_10y	subgroup	Age 40-64	clinical_flexible	citl	20
cvd_10y	subgroup	Age 40-64	clinical_flexible	citl	21
cvd_10y	subgroup	Age 40-64	clinical_flexible	citl	22
cvd_10y	subgroup	Age 40-64	clinical_flexible	citl	23
cvd_10y	subgroup	Age 40-64	clinical_flexible	citl	24
cvd_10y	subgroup	Age 40-64	clinical_flexible	citl	25
cvd_10y	subgroup	Age 40-64	clinical_flexible	citl	26
cvd_10y	subgroup	Age 40-64	clinical_flexible	citl	27
cvd_10y	subgroup	Age 40-64	clinical_flexible	citl	28
cvd_10y	subgroup	Age 40-64	clinical_flexible	citl	29
cvd_10y	subgroup	Age 40-64	clinical_flexible	citl	30
cvd_10y	subgroup	Age 40-64	clinical_flexible	citl	31
cvd_10y	subgroup	Age 40-64	clinical_flexible	calibration_slope	0
cvd_10y	subgroup	Age 40-64	clinical_flexible	calibration_slope	1
cvd_10y	subgroup	Age 40-64	clinical_flexible	calibration_slope	2
cvd_10y	subgroup	Age 40-64	clinical_flexible	calibration_slope	3
cvd_10y	subgroup	Age 40-64	clinical_flexible	calibration_slope	4
cvd_10y	subgroup	Age 40-64	clinical_flexible	calibration_slope	5
cvd_10y	subgroup	Age 40-64	clinical_flexible	calibration_slope	6
cvd_10y	subgroup	Age 40-64	clinical_flexible	calibration_slope	7
cvd_10y	subgroup	Age 40-64	clinical_flexible	calibration_slope	8
cvd_10y	subgroup	Age 40-64	clinical_flexible	calibration_slope	9
cvd_10y	subgroup	Age 40-64	clinical_flexible	calibration_slope	10
cvd_10y	subgroup	Age 40-64	clinical_flexible	calibration_slope	11
cvd_10y	subgroup	Age 40-64	clinical_flexible	calibration_slope	12
cvd_10y	subgroup	Age 40-64	clinical_flexible	calibration_slope	13
cvd_10y	subgroup	Age 40-64	clinical_flexible	calibration_slope	14
cvd_10y	subgroup	Age 40-64	clinical_flexible	calibration_slope	15
cvd_10y	subgroup	Age 40-64	clinical_flexible	calibration_slope	16
cvd_10y	subgroup	Age 40-64	clinical_flexible	calibration_slope	17
cvd_10y	subgroup	Age 40-64	clinical_flexible	calibration_slope	18
cvd_10y	subgroup	Age 40-64	clinical_flexible	calibration_slope	19
cvd_10y	subgroup	Age 40-64	clinical_flexible	calibration_slope	20
cvd_10y	subgroup	Age 40-64	clinical_flexible	calibration_slope	21
cvd_10y	subgroup	Age 40-64	clinical_flexible	calibration_slope	22
cvd_10y	subgroup	Age 40-64	clinical_flexible	calibration_slope	23
cvd_10y	subgroup	Age 40-64	clinical_flexible	calibration_slope	24
cvd_10y	subgroup	Age 40-64	clinical_flexible	calibration_slope	25
cvd_10y	subgroup	Age 40-64	clinical_flexible	calibration_slope	26
cvd_10y	subgroup	Age 40-64	clinical_flexible	calibration_slope	27
cvd_10y	subgroup	Age 40-64	clinical_flexible	calibration_slope	28
cvd_10y	subgroup	Age 40-64	clinical_flexible	calibration_slope	29
cvd_10y	subgroup	Age 40-64	clinical_flexible	calibration_slope	30
cvd_10y	subgroup	Age 40-64	clinical_flexible	calibration_slope	31
cvd_10y	subgroup	Age 40-64	clinical_flexible	observed_risk	0	0.01687147089937655
cvd_10y	subgroup	Age 40-64	clinical_flexible	observed_risk	1	0.016252364028379866
cvd_10y	subgroup	Age 40-64	clinical_flexible	observed_risk	2	0.019762539494329136
cvd_10y	subgroup	Age 40-64	clinical_flexible	observed_risk	3	0.01839502870006127
cvd_10y	subgroup	Age 40-64	clinical_flexible	observed_risk	4	0.020552886010810515
cvd_10y	subgroup	Age 40-64	clinical_flexible	observed_risk	5	0.017476188118864002
cvd_10y	subgroup	Age 40-64	clinical_flexible	observed_risk	6	0.0168450917787856
cvd_10y	subgroup	Age 40-64	clinical_flexible	observed_risk	7	0.021284717606664935
cvd_10y	subgroup	Age 40-64	clinical_flexible	observed_risk	8	0.016397970805664557
cvd_10y	subgroup	Age 40-64	clinical_flexible	observed_risk	9	0.017046901362579872
cvd_10y	subgroup	Age 40-64	clinical_flexible	observed_risk	10	0.018022300271201434
cvd_10y	subgroup	Age 40-64	clinical_flexible	observed_risk	11	0.016858249567231837
cvd_10y	subgroup	Age 40-64	clinical_flexible	observed_risk	12	0.019841541276397406
cvd_10y	subgroup	Age 40-64	clinical_flexible	observed_risk	13	0.015887470784981983
cvd_10y	subgroup	Age 40-64	clinical_flexible	observed_risk	14	0.019260018884646905
cvd_10y	subgroup	Age 40-64	clinical_flexible	observed_risk	15	0.02185582248225344
cvd_10y	subgroup	Age 40-64	clinical_flexible	observed_risk	16	0.016625167634873657
cvd_10y	subgroup	Age 40-64	clinical_flexible	observed_risk	17	0.016008899915716263
cvd_10y	subgroup	Age 40-64	clinical_flexible	observed_risk	18	0.01950643911030027
cvd_10y	subgroup	Age 40-64	clinical_flexible	observed_risk	19	0.018143818326283992
cvd_10y	subgroup	Age 40-64	clinical_flexible	observed_risk	20	0.020307545237916787
cvd_10y	subgroup	Age 40-64	clinical_flexible	observed_risk	21	0.01721724831126717
cvd_10y	subgroup	Age 40-64	clinical_flexible	observed_risk	22	0.016597896431311626
cvd_10y	subgroup	Age 40-64	clinical_flexible	observed_risk	23	0.021047751679943435
cvd_10y	subgroup	Age 40-64	clinical_flexible	observed_risk	24	0.016151756614719147
cvd_10y	subgroup	Age 40-64	clinical_flexible	observed_risk	25	0.016811351075459103
cvd_10y	subgroup	Age 40-64	clinical_flexible	observed_risk	26	0.01775118710155768
cvd_10y	subgroup	Age 40-64	clinical_flexible	observed_risk	27	0.01659454464157237
cvd_10y	subgroup	Age 40-64	clinical_flexible	observed_risk	28	0.019585155548890124
cvd_10y	subgroup	Age 40-64	clinical_flexible	observed_risk	29	0.015622221556671182
cvd_10y	subgroup	Age 40-64	clinical_flexible	observed_risk	30	0.019013124434514823
cvd_10y	subgroup	Age 40-64	clinical_flexible	observed_risk	31	0.021617251140124596
cvd_10y	subgroup	Age 40-64	clinical_flexible	mean_predicted_risk	0	0.01356551510298145
cvd_10y	subgroup	Age 40-64	clinical_flexible	mean_predicted_risk	1	0.01284455441395945
cvd_10y	subgroup	Age 40-64	clinical_flexible	mean_predicted_risk	2	0.01282153940382187
cvd_10y	subgroup	Age 40-64	clinical_flexible	mean_predicted_risk	3	0.013701149396873653
cvd_10y	subgroup	Age 40-64	clinical_flexible	mean_predicted_risk	4	0.013059985563507053
cvd_10y	subgroup	Age 40-64	clinical_flexible	mean_predicted_risk	5	0.012424207617412284
cvd_10y	subgroup	Age 40-64	clinical_flexible	mean_predicted_risk	6	0.01243745745888156
cvd_10y	subgroup	Age 40-64	clinical_flexible	mean_predicted_risk	7	0.013085212432216681
cvd_10y	subgroup	Age 40-64	clinical_flexible	mean_predicted_risk	8	0.013436894747941087
cvd_10y	subgroup	Age 40-64	clinical_flexible	mean_predicted_risk	9	0.013258356331125178
cvd_10y	subgroup	Age 40-64	clinical_flexible	mean_predicted_risk	10	0.012771584693166181
cvd_10y	subgroup	Age 40-64	clinical_flexible	mean_predicted_risk	11	0.013101705828480584
cvd_10y	subgroup	Age 40-64	clinical_flexible	mean_predicted_risk	12	0.012812149779232193
cvd_10y	subgroup	Age 40-64	clinical_flexible	mean_predicted_risk	13	0.012904194288100647
cvd_10y	subgroup	Age 40-64	clinical_flexible	mean_predicted_risk	14	0.012616245570178155
cvd_10y	subgroup	Age 40-64	clinical_flexible	mean_predicted_risk	15	0.012859257154121215
cvd_10y	subgroup	Age 40-64	clinical_flexible	mean_predicted_risk	16	0.01357844722284411
cvd_10y	subgroup	Age 40-64	clinical_flexible	mean_predicted_risk	17	0.012854895879078721
cvd_10y	subgroup	Age 40-64	clinical_flexible	mean_predicted_risk	18	0.01283286845306812
cvd_10y	subgroup	Age 40-64	clinical_flexible	mean_predicted_risk	19	0.013715081297355557
cvd_10y	subgroup	Age 40-64	clinical_flexible	mean_predicted_risk	20	0.013071785649387236
cvd_10y	subgroup	Age 40-64	clinical_flexible	mean_predicted_risk	21	0.012433915867023795
cvd_10y	subgroup	Age 40-64	clinical_flexible	mean_predicted_risk	22	0.012446690854340773
cvd_10y	subgroup	Age 40-64	clinical_flexible	mean_predicted_risk	23	0.013096813977892034
cvd_10y	subgroup	Age 40-64	clinical_flexible	mean_predicted_risk	24	0.013449318244778881
cvd_10y	subgroup	Age 40-64	clinical_flexible	mean_predicted_risk	25	0.013269779776284194
cvd_10y	subgroup	Age 40-64	clinical_flexible	mean_predicted_risk	26	0.01278310875881092
cvd_10y	subgroup	Age 40-64	clinical_flexible	mean_predicted_risk	27	0.013113908018858261
cvd_10y	subgroup	Age 40-64	clinical_flexible	mean_predicted_risk	28	0.012823470326101663
cvd_10y	subgroup	Age 40-64	clinical_flexible	mean_predicted_risk	29	0.012915616186954337
cvd_10y	subgroup	Age 40-64	clinical_flexible	mean_predicted_risk	30	0.012626388528819267
cvd_10y	subgroup	Age 40-64	clinical_flexible	mean_predicted_risk	31	0.012870257928829234
cvd_10y	subgroup	Age 40-64	clinical_abi	auroc	0	0.8057146179772785
cvd_10y	subgroup	Age 40-64	clinical_abi	auroc	1	0.7568379229633035
cvd_10y	subgroup	Age 40-64	clinical_abi	auroc	2	0.7491935982734258
cvd_10y	subgroup	Age 40-64	clinical_abi	auroc	3	0.7860835486380148
cvd_10y	subgroup	Age 40-64	clinical_abi	auroc	4	0.7645755232588453
cvd_10y	subgroup	Age 40-64	clinical_abi	auroc	5	0.7743856349026569
cvd_10y	subgroup	Age 40-64	clinical_abi	auroc	6	0.7593400910159375
cvd_10y	subgroup	Age 40-64	clinical_abi	auroc	7	0.7592056017205995
cvd_10y	subgroup	Age 40-64	clinical_abi	auroc	8	0.7977285582237219
cvd_10y	subgroup	Age 40-64	clinical_abi	auroc	9	0.7608026969380531
cvd_10y	subgroup	Age 40-64	clinical_abi	auroc	10	0.7240691446452743
cvd_10y	subgroup	Age 40-64	clinical_abi	auroc	11	0.7651178636027269
cvd_10y	subgroup	Age 40-64	clinical_abi	auroc	12	0.756817946639694
cvd_10y	subgroup	Age 40-64	clinical_abi	auroc	13	0.7545639640274995
cvd_10y	subgroup	Age 40-64	clinical_abi	auroc	14	0.7885874054436798
cvd_10y	subgroup	Age 40-64	clinical_abi	auroc	15	0.7691651611920012
cvd_10y	subgroup	Age 40-64	clinical_abi	auroc	16	0.8064579557210942
cvd_10y	subgroup	Age 40-64	clinical_abi	auroc	17	0.7566159082785474
cvd_10y	subgroup	Age 40-64	clinical_abi	auroc	18	0.748903268575422
cvd_10y	subgroup	Age 40-64	clinical_abi	auroc	19	0.7866342730157516
cvd_10y	subgroup	Age 40-64	clinical_abi	auroc	20	0.7645351528992879
cvd_10y	subgroup	Age 40-64	clinical_abi	auroc	21	0.7743949896551916
cvd_10y	subgroup	Age 40-64	clinical_abi	auroc	22	0.7591368312293367
cvd_10y	subgroup	Age 40-64	clinical_abi	auroc	23	0.7591987782667953
cvd_10y	subgroup	Age 40-64	clinical_abi	auroc	24	0.7985107042319814
cvd_10y	subgroup	Age 40-64	clinical_abi	auroc	25	0.7608591927154278
cvd_10y	subgroup	Age 40-64	clinical_abi	auroc	26	0.7234514517417424
cvd_10y	subgroup	Age 40-64	clinical_abi	auroc	27	0.7651727858872572
cvd_10y	subgroup	Age 40-64	clinical_abi	auroc	28	0.756596264520784
cvd_10y	subgroup	Age 40-64	clinical_abi	auroc	29	0.7543842683181023
cvd_10y	subgroup	Age 40-64	clinical_abi	auroc	30	0.7888050483033326
cvd_10y	subgroup	Age 40-64	clinical_abi	auroc	31	0.7691437108654438
cvd_10y	subgroup	Age 40-64	clinical_abi	average_precision	0	0.1312627361464095
cvd_10y	subgroup	Age 40-64	clinical_abi	average_precision	1	0.07232484024614698
cvd_10y	subgroup	Age 40-64	clinical_abi	average_precision	2	0.06980607787947418
cvd_10y	subgroup	Age 40-64	clinical_abi	average_precision	3	0.10883749933859387
cvd_10y	subgroup	Age 40-64	clinical_abi	average_precision	4	0.13308671819861162
cvd_10y	subgroup	Age 40-64	clinical_abi	average_precision	5	0.08060712356648538
cvd_10y	subgroup	Age 40-64	clinical_abi	average_precision	6	0.06779523020167581
cvd_10y	subgroup	Age 40-64	clinical_abi	average_precision	7	0.12409772537437685
cvd_10y	subgroup	Age 40-64	clinical_abi	average_precision	8	0.12097411013466289
cvd_10y	subgroup	Age 40-64	clinical_abi	average_precision	9	0.08761167411082713
cvd_10y	subgroup	Age 40-64	clinical_abi	average_precision	10	0.06840413514095837
cvd_10y	subgroup	Age 40-64	clinical_abi	average_precision	11	0.09681964640667219
cvd_10y	subgroup	Age 40-64	clinical_abi	average_precision	12	0.11220423302290236
cvd_10y	subgroup	Age 40-64	clinical_abi	average_precision	13	0.07411851351434498
cvd_10y	subgroup	Age 40-64	clinical_abi	average_precision	14	0.08717196195768342
cvd_10y	subgroup	Age 40-64	clinical_abi	average_precision	15	0.11982601448969454
cvd_10y	subgroup	Age 40-64	clinical_abi	average_precision	16	0.13408508293187021
cvd_10y	subgroup	Age 40-64	clinical_abi	average_precision	17	0.07329436087018049
cvd_10y	subgroup	Age 40-64	clinical_abi	average_precision	18	0.07007298624714357
cvd_10y	subgroup	Age 40-64	clinical_abi	average_precision	19	0.1104632219481763
cvd_10y	subgroup	Age 40-64	clinical_abi	average_precision	20	0.13572523485680255
cvd_10y	subgroup	Age 40-64	clinical_abi	average_precision	21	0.08181745915914687
cvd_10y	subgroup	Age 40-64	clinical_abi	average_precision	22	0.06800061568184082
cvd_10y	subgroup	Age 40-64	clinical_abi	average_precision	23	0.12574911845603037
cvd_10y	subgroup	Age 40-64	clinical_abi	average_precision	24	0.12321976398751396
cvd_10y	subgroup	Age 40-64	clinical_abi	average_precision	25	0.08857884861789973
cvd_10y	subgroup	Age 40-64	clinical_abi	average_precision	26	0.06925273091285064
cvd_10y	subgroup	Age 40-64	clinical_abi	average_precision	27	0.09887950364073254
cvd_10y	subgroup	Age 40-64	clinical_abi	average_precision	28	0.11452403979834556
cvd_10y	subgroup	Age 40-64	clinical_abi	average_precision	29	0.07554975592981704
cvd_10y	subgroup	Age 40-64	clinical_abi	average_precision	30	0.08756637425730257
cvd_10y	subgroup	Age 40-64	clinical_abi	average_precision	31	0.12131964696152142
cvd_10y	subgroup	Age 40-64	clinical_abi	brier	0	0.015917983058663335
cvd_10y	subgroup	Age 40-64	clinical_abi	brier	1	0.015666559459665243
cvd_10y	subgroup	Age 40-64	clinical_abi	brier	2	0.019122108556604248
cvd_10y	subgroup	Age 40-64	clinical_abi	brier	3	0.017491850139736087
cvd_10y	subgroup	Age 40-64	clinical_abi	brier	4	0.01941256078573604
cvd_10y	subgroup	Age 40-64	clinical_abi	brier	5	0.01688947130840156
cvd_10y	subgroup	Age 40-64	clinical_abi	brier	6	0.016358992949944567
cvd_10y	subgroup	Age 40-64	clinical_abi	brier	7	0.020181269667238856
cvd_10y	subgroup	Age 40-64	clinical_abi	brier	8	0.01559490685684497
cvd_10y	subgroup	Age 40-64	clinical_abi	brier	9	0.016284463463212894
cvd_10y	subgroup	Age 40-64	clinical_abi	brier	10	0.017362658718565353
cvd_10y	subgroup	Age 40-64	clinical_abi	brier	11	0.016198163161104853
cvd_10y	subgroup	Age 40-64	clinical_abi	brier	12	0.018928493436405767
cvd_10y	subgroup	Age 40-64	clinical_abi	brier	13	0.015303780359313377
cvd_10y	subgroup	Age 40-64	clinical_abi	brier	14	0.0184889936247492
cvd_10y	subgroup	Age 40-64	clinical_abi	brier	15	0.020829155250282647
cvd_10y	subgroup	Age 40-64	clinical_abi	brier	16	0.015677647079223173
cvd_10y	subgroup	Age 40-64	clinical_abi	brier	17	0.015430136707982992
cvd_10y	subgroup	Age 40-64	clinical_abi	brier	18	0.018873582671366875
cvd_10y	subgroup	Age 40-64	clinical_abi	brier	19	0.017247026128348386
cvd_10y	subgroup	Age 40-64	clinical_abi	brier	20	0.01917282576109313
cvd_10y	subgroup	Age 40-64	clinical_abi	brier	21	0.01663814125349712
cvd_10y	subgroup	Age 40-64	clinical_abi	brier	22	0.016119334379956406
cvd_10y	subgroup	Age 40-64	clinical_abi	brier	23	0.01994989931852743
cvd_10y	subgroup	Age 40-64	clinical_abi	brier	24	0.01535511403351256
cvd_10y	subgroup	Age 40-64	clinical_abi	brier	25	0.016055238781605065
cvd_10y	subgroup	Age 40-64	clinical_abi	brier	26	0.017099302868480076
cvd_10y	subgroup	Age 40-64	clinical_abi	brier	27	0.01594188415701908
cvd_10y	subgroup	Age 40-64	clinical_abi	brier	28	0.01867872205729449
cvd_10y	subgroup	Age 40-64	clinical_abi	brier	29	0.015046172901685714
cvd_10y	subgroup	Age 40-64	clinical_abi	brier	30	0.018248903473468147
cvd_10y	subgroup	Age 40-64	clinical_abi	brier	31	0.020596527122582618
cvd_10y	subgroup	Age 40-64	clinical_abi	citl	0
cvd_10y	subgroup	Age 40-64	clinical_abi	citl	1
cvd_10y	subgroup	Age 40-64	clinical_abi	citl	2
cvd_10y	subgroup	Age 40-64	clinical_abi	citl	3
cvd_10y	subgroup	Age 40-64	clinical_abi	citl	4
cvd_10y	subgroup	Age 40-64	clinical_abi	citl	5
cvd_10y	subgroup	Age 40-64	clinical_abi	citl	6
cvd_10y	subgroup	Age 40-64	clinical_abi	citl	7
cvd_10y	subgroup	Age 40-64	clinical_abi	citl	8
cvd_10y	subgroup	Age 40-64	clinical_abi	citl	9
cvd_10y	subgroup	Age 40-64	clinical_abi	citl	10
cvd_10y	subgroup	Age 40-64	clinical_abi	citl	11
cvd_10y	subgroup	Age 40-64	clinical_abi	citl	12
cvd_10y	subgroup	Age 40-64	clinical_abi	citl	13
cvd_10y	subgroup	Age 40-64	clinical_abi	citl	14
cvd_10y	subgroup	Age 40-64	clinical_abi	citl	15
cvd_10y	subgroup	Age 40-64	clinical_abi	citl	16
cvd_10y	subgroup	Age 40-64	clinical_abi	citl	17
cvd_10y	subgroup	Age 40-64	clinical_abi	citl	18
cvd_10y	subgroup	Age 40-64	clinical_abi	citl	19
cvd_10y	subgroup	Age 40-64	clinical_abi	citl	20
cvd_10y	subgroup	Age 40-64	clinical_abi	citl	21
cvd_10y	subgroup	Age 40-64	clinical_abi	citl	22
cvd_10y	subgroup	Age 40-64	clinical_abi	citl	23
cvd_10y	subgroup	Age 40-64	clinical_abi	citl	24
cvd_10y	subgroup	Age 40-64	clinical_abi	citl	25
cvd_10y	subgroup	Age 40-64	clinical_abi	citl	26
cvd_10y	subgroup	Age 40-64	clinical_abi	citl	27
cvd_10y	subgroup	Age 40-64	clinical_abi	citl	28
cvd_10y	subgroup	Age 40-64	clinical_abi	citl	29
cvd_10y	subgroup	Age 40-64	clinical_abi	citl	30
cvd_10y	subgroup	Age 40-64	clinical_abi	citl	31
cvd_10y	subgroup	Age 40-64	clinical_abi	calibration_slope	0
cvd_10y	subgroup	Age 40-64	clinical_abi	calibration_slope	1
cvd_10y	subgroup	Age 40-64	clinical_abi	calibration_slope	2
cvd_10y	subgroup	Age 40-64	clinical_abi	calibration_slope	3
cvd_10y	subgroup	Age 40-64	clinical_abi	calibration_slope	4
cvd_10y	subgroup	Age 40-64	clinical_abi	calibration_slope	5
cvd_10y	subgroup	Age 40-64	clinical_abi	calibration_slope	6
cvd_10y	subgroup	Age 40-64	clinical_abi	calibration_slope	7
cvd_10y	subgroup	Age 40-64	clinical_abi	calibration_slope	8
cvd_10y	subgroup	Age 40-64	clinical_abi	calibration_slope	9
cvd_10y	subgroup	Age 40-64	clinical_abi	calibration_slope	10
cvd_10y	subgroup	Age 40-64	clinical_abi	calibration_slope	11
cvd_10y	subgroup	Age 40-64	clinical_abi	calibration_slope	12
cvd_10y	subgroup	Age 40-64	clinical_abi	calibration_slope	13
cvd_10y	subgroup	Age 40-64	clinical_abi	calibration_slope	14
cvd_10y	subgroup	Age 40-64	clinical_abi	calibration_slope	15
cvd_10y	subgroup	Age 40-64	clinical_abi	calibration_slope	16
cvd_10y	subgroup	Age 40-64	clinical_abi	calibration_slope	17
cvd_10y	subgroup	Age 40-64	clinical_abi	calibration_slope	18
cvd_10y	subgroup	Age 40-64	clinical_abi	calibration_slope	19
cvd_10y	subgroup	Age 40-64	clinical_abi	calibration_slope	20
cvd_10y	subgroup	Age 40-64	clinical_abi	calibration_slope	21
cvd_10y	subgroup	Age 40-64	clinical_abi	calibration_slope	22
cvd_10y	subgroup	Age 40-64	clinical_abi	calibration_slope	23
cvd_10y	subgroup	Age 40-64	clinical_abi	calibration_slope	24
cvd_10y	subgroup	Age 40-64	clinical_abi	calibration_slope	25
cvd_10y	subgroup	Age 40-64	clinical_abi	calibration_slope	26
cvd_10y	subgroup	Age 40-64	clinical_abi	calibration_slope	27
cvd_10y	subgroup	Age 40-64	clinical_abi	calibration_slope	28
cvd_10y	subgroup	Age 40-64	clinical_abi	calibration_slope	29
cvd_10y	subgroup	Age 40-64	clinical_abi	calibration_slope	30
cvd_10y	subgroup	Age 40-64	clinical_abi	calibration_slope	31
cvd_10y	subgroup	Age 40-64	clinical_abi	observed_risk	0	0.01687147089937655
cvd_10y	subgroup	Age 40-64	clinical_abi	observed_risk	1	0.016252364028379866
cvd_10y	subgroup	Age 40-64	clinical_abi	observed_risk	2	0.019762539494329136
cvd_10y	subgroup	Age 40-64	clinical_abi	observed_risk	3	0.01839502870006127
cvd_10y	subgroup	Age 40-64	clinical_abi	observed_risk	4	0.020552886010810515
cvd_10y	subgroup	Age 40-64	clinical_abi	observed_risk	5	0.017476188118864002
cvd_10y	subgroup	Age 40-64	clinical_abi	observed_risk	6	0.0168450917787856
cvd_10y	subgroup	Age 40-64	clinical_abi	observed_risk	7	0.021284717606664935
cvd_10y	subgroup	Age 40-64	clinical_abi	observed_risk	8	0.016397970805664557
cvd_10y	subgroup	Age 40-64	clinical_abi	observed_risk	9	0.017046901362579872
cvd_10y	subgroup	Age 40-64	clinical_abi	observed_risk	10	0.018022300271201434
cvd_10y	subgroup	Age 40-64	clinical_abi	observed_risk	11	0.016858249567231837
cvd_10y	subgroup	Age 40-64	clinical_abi	observed_risk	12	0.019841541276397406
cvd_10y	subgroup	Age 40-64	clinical_abi	observed_risk	13	0.015887470784981983
cvd_10y	subgroup	Age 40-64	clinical_abi	observed_risk	14	0.019260018884646905
cvd_10y	subgroup	Age 40-64	clinical_abi	observed_risk	15	0.02185582248225344
cvd_10y	subgroup	Age 40-64	clinical_abi	observed_risk	16	0.016625167634873657
cvd_10y	subgroup	Age 40-64	clinical_abi	observed_risk	17	0.016008899915716263
cvd_10y	subgroup	Age 40-64	clinical_abi	observed_risk	18	0.01950643911030027
cvd_10y	subgroup	Age 40-64	clinical_abi	observed_risk	19	0.018143818326283992
cvd_10y	subgroup	Age 40-64	clinical_abi	observed_risk	20	0.020307545237916787
cvd_10y	subgroup	Age 40-64	clinical_abi	observed_risk	21	0.01721724831126717
cvd_10y	subgroup	Age 40-64	clinical_abi	observed_risk	22	0.016597896431311626
cvd_10y	subgroup	Age 40-64	clinical_abi	observed_risk	23	0.021047751679943435
cvd_10y	subgroup	Age 40-64	clinical_abi	observed_risk	24	0.016151756614719147
cvd_10y	subgroup	Age 40-64	clinical_abi	observed_risk	25	0.016811351075459103
cvd_10y	subgroup	Age 40-64	clinical_abi	observed_risk	26	0.01775118710155768
cvd_10y	subgroup	Age 40-64	clinical_abi	observed_risk	27	0.01659454464157237
cvd_10y	subgroup	Age 40-64	clinical_abi	observed_risk	28	0.019585155548890124
cvd_10y	subgroup	Age 40-64	clinical_abi	observed_risk	29	0.015622221556671182
cvd_10y	subgroup	Age 40-64	clinical_abi	observed_risk	30	0.019013124434514823
cvd_10y	subgroup	Age 40-64	clinical_abi	observed_risk	31	0.021617251140124596
cvd_10y	subgroup	Age 40-64	clinical_abi	mean_predicted_risk	0	0.01315059786422695
cvd_10y	subgroup	Age 40-64	clinical_abi	mean_predicted_risk	1	0.012368050521597633
cvd_10y	subgroup	Age 40-64	clinical_abi	mean_predicted_risk	2	0.01243449247038474
cvd_10y	subgroup	Age 40-64	clinical_abi	mean_predicted_risk	3	0.013380486197001685
cvd_10y	subgroup	Age 40-64	clinical_abi	mean_predicted_risk	4	0.012675747927456087
cvd_10y	subgroup	Age 40-64	clinical_abi	mean_predicted_risk	5	0.01214353909712148
cvd_10y	subgroup	Age 40-64	clinical_abi	mean_predicted_risk	6	0.01212234106785052
cvd_10y	subgroup	Age 40-64	clinical_abi	mean_predicted_risk	7	0.012656458009103953
cvd_10y	subgroup	Age 40-64	clinical_abi	mean_predicted_risk	8	0.013000683923417453
cvd_10y	subgroup	Age 40-64	clinical_abi	mean_predicted_risk	9	0.012838758814491034
cvd_10y	subgroup	Age 40-64	clinical_abi	mean_predicted_risk	10	0.012477229298667085
cvd_10y	subgroup	Age 40-64	clinical_abi	mean_predicted_risk	11	0.012725686112747285
cvd_10y	subgroup	Age 40-64	clinical_abi	mean_predicted_risk	12	0.012434140382824518
cvd_10y	subgroup	Age 40-64	clinical_abi	mean_predicted_risk	13	0.012700885528011038
cvd_10y	subgroup	Age 40-64	clinical_abi	mean_predicted_risk	14	0.012352493869865274
cvd_10y	subgroup	Age 40-64	clinical_abi	mean_predicted_risk	15	0.012324960232896212
cvd_10y	subgroup	Age 40-64	clinical_abi	mean_predicted_risk	16	0.013153972284469349
cvd_10y	subgroup	Age 40-64	clinical_abi	mean_predicted_risk	17	0.0123688227392825
cvd_10y	subgroup	Age 40-64	clinical_abi	mean_predicted_risk	18	0.01243558215534433
cvd_10y	subgroup	Age 40-64	clinical_abi	mean_predicted_risk	19	0.013384790897459002
cvd_10y	subgroup	Age 40-64	clinical_abi	mean_predicted_risk	20	0.012677639117250887
cvd_10y	subgroup	Age 40-64	clinical_abi	mean_predicted_risk	21	0.012143587420801556
cvd_10y	subgroup	Age 40-64	clinical_abi	mean_predicted_risk	22	0.012122316510303606
cvd_10y	subgroup	Age 40-64	clinical_abi	mean_predicted_risk	23	0.012658238504198614
cvd_10y	subgroup	Age 40-64	clinical_abi	mean_predicted_risk	24	0.013003543590768756
cvd_10y	subgroup	Age 40-64	clinical_abi	mean_predicted_risk	25	0.012841005424288265
cvd_10y	subgroup	Age 40-64	clinical_abi	mean_predicted_risk	26	0.012478513433186364
cvd_10y	subgroup	Age 40-64	clinical_abi	mean_predicted_risk	27	0.0127277947895709
cvd_10y	subgroup	Age 40-64	clinical_abi	mean_predicted_risk	28	0.012435231224766025
cvd_10y	subgroup	Age 40-64	clinical_abi	mean_predicted_risk	29	0.012702892147069664
cvd_10y	subgroup	Age 40-64	clinical_abi	mean_predicted_risk	30	0.012353256370737958
cvd_10y	subgroup	Age 40-64	clinical_abi	mean_predicted_risk	31	0.012325630061726826
cvd_10y	subgroup	Age 40-64	hgb_abi	auroc	0	0.7467016793035243
cvd_10y	subgroup	Age 40-64	hgb_abi	auroc	1	0.757342585953555
cvd_10y	subgroup	Age 40-64	hgb_abi	auroc	2	0.7254989880349706
cvd_10y	subgroup	Age 40-64	hgb_abi	auroc	3	0.7262368077890463
cvd_10y	subgroup	Age 40-64	hgb_abi	auroc	4	0.7255073935252856
cvd_10y	subgroup	Age 40-64	hgb_abi	auroc	5	0.7497172559894081
cvd_10y	subgroup	Age 40-64	hgb_abi	auroc	6	0.7306572905494088
cvd_10y	subgroup	Age 40-64	hgb_abi	auroc	7	0.7235413460620543
cvd_10y	subgroup	Age 40-64	hgb_abi	auroc	8	0.7880508661264256
cvd_10y	subgroup	Age 40-64	hgb_abi	auroc	9	0.7382009701021309
cvd_10y	subgroup	Age 40-64	hgb_abi	auroc	10	0.6893886696563188
cvd_10y	subgroup	Age 40-64	hgb_abi	auroc	11	0.7433864029846737
cvd_10y	subgroup	Age 40-64	hgb_abi	auroc	12	0.7360360425120125
cvd_10y	subgroup	Age 40-64	hgb_abi	auroc	13	0.6812366189239878
cvd_10y	subgroup	Age 40-64	hgb_abi	auroc	14	0.7255632613059313
cvd_10y	subgroup	Age 40-64	hgb_abi	auroc	15	0.7519035178637403
cvd_10y	subgroup	Age 40-64	hgb_abi	auroc	16	0.7487142444289673
cvd_10y	subgroup	Age 40-64	hgb_abi	auroc	17	0.7588528071903082
cvd_10y	subgroup	Age 40-64	hgb_abi	auroc	18	0.7264956471791444
cvd_10y	subgroup	Age 40-64	hgb_abi	auroc	19	0.7278094768797432
cvd_10y	subgroup	Age 40-64	hgb_abi	auroc	20	0.7269461063677372
cvd_10y	subgroup	Age 40-64	hgb_abi	auroc	21	0.7511619418697986
cvd_10y	subgroup	Age 40-64	hgb_abi	auroc	22	0.732010150249679
cvd_10y	subgroup	Age 40-64	hgb_abi	auroc	23	0.724617517058387
cvd_10y	subgroup	Age 40-64	hgb_abi	auroc	24	0.7908200591445713
cvd_10y	subgroup	Age 40-64	hgb_abi	auroc	25	0.7400470908522957
cvd_10y	subgroup	Age 40-64	hgb_abi	auroc	26	0.690056168726735
cvd_10y	subgroup	Age 40-64	hgb_abi	auroc	27	0.7449252132267226
cvd_10y	subgroup	Age 40-64	hgb_abi	auroc	28	0.7368814480364848
cvd_10y	subgroup	Age 40-64	hgb_abi	auroc	29	0.6819266546535232
cvd_10y	subgroup	Age 40-64	hgb_abi	auroc	30	0.7266438608553707
cvd_10y	subgroup	Age 40-64	hgb_abi	auroc	31	0.7531124168399085
cvd_10y	subgroup	Age 40-64	hgb_abi	average_precision	0	0.04728576606620539
cvd_10y	subgroup	Age 40-64	hgb_abi	average_precision	1	0.03821221672355476
cvd_10y	subgroup	Age 40-64	hgb_abi	average_precision	2	0.04464187856411374
cvd_10y	subgroup	Age 40-64	hgb_abi	average_precision	3	0.05020996826193101
cvd_10y	subgroup	Age 40-64	hgb_abi	average_precision	4	0.05575321458502123
cvd_10y	subgroup	Age 40-64	hgb_abi	average_precision	5	0.046574145401646186
cvd_10y	subgroup	Age 40-64	hgb_abi	average_precision	6	0.03835634169999116
cvd_10y	subgroup	Age 40-64	hgb_abi	average_precision	7	0.05083497932853673
cvd_10y	subgroup	Age 40-64	hgb_abi	average_precision	8	0.055765748632699265
cvd_10y	subgroup	Age 40-64	hgb_abi	average_precision	9	0.04509318361582235
cvd_10y	subgroup	Age 40-64	hgb_abi	average_precision	10	0.036397328810360355
cvd_10y	subgroup	Age 40-64	hgb_abi	average_precision	11	0.044342318862817295
cvd_10y	subgroup	Age 40-64	hgb_abi	average_precision	12	0.044325562199208066
cvd_10y	subgroup	Age 40-64	hgb_abi	average_precision	13	0.03038680402042289
cvd_10y	subgroup	Age 40-64	hgb_abi	average_precision	14	0.04651235246219598
cvd_10y	subgroup	Age 40-64	hgb_abi	average_precision	15	0.057769840848171765
cvd_10y	subgroup	Age 40-64	hgb_abi	average_precision	16	0.04784669660732617
cvd_10y	subgroup	Age 40-64	hgb_abi	average_precision	17	0.03837034258232571
cvd_10y	subgroup	Age 40-64	hgb_abi	average_precision	18	0.0451148661523568
cvd_10y	subgroup	Age 40-64	hgb_abi	average_precision	19	0.05099412190421553
cvd_10y	subgroup	Age 40-64	hgb_abi	average_precision	20	0.056637529152696625
cvd_10y	subgroup	Age 40-64	hgb_abi	average_precision	21	0.04723124614440155
cvd_10y	subgroup	Age 40-64	hgb_abi	average_precision	22	0.0386279712359613
cvd_10y	subgroup	Age 40-64	hgb_abi	average_precision	23	0.05131487580846384
cvd_10y	subgroup	Age 40-64	hgb_abi	average_precision	24	0.05681755800411347
cvd_10y	subgroup	Age 40-64	hgb_abi	average_precision	25	0.045651727124268286
cvd_10y	subgroup	Age 40-64	hgb_abi	average_precision	26	0.03656622903087854
cvd_10y	subgroup	Age 40-64	hgb_abi	average_precision	27	0.04492987646617492
cvd_10y	subgroup	Age 40-64	hgb_abi	average_precision	28	0.04459260668032022
cvd_10y	subgroup	Age 40-64	hgb_abi	average_precision	29	0.030436752715063645
cvd_10y	subgroup	Age 40-64	hgb_abi	average_precision	30	0.046985177022439
cvd_10y	subgroup	Age 40-64	hgb_abi	average_precision	31	0.05854588090596957
cvd_10y	subgroup	Age 40-64	hgb_abi	brier	0	0.016613561080301466
cvd_10y	subgroup	Age 40-64	hgb_abi	brier	1	0.01610083886766677
cvd_10y	subgroup	Age 40-64	hgb_abi	brier	2	0.019568739859146745
cvd_10y	subgroup	Age 40-64	hgb_abi	brier	3	0.01814533559115913
cvd_10y	subgroup	Age 40-64	hgb_abi	brier	4	0.020149579271665375
cvd_10y	subgroup	Age 40-64	hgb_abi	brier	5	0.017253108042746493
cvd_10y	subgroup	Age 40-64	hgb_abi	brier	6	0.01669230807065669
cvd_10y	subgroup	Age 40-64	hgb_abi	brier	7	0.020921387688776136
cvd_10y	subgroup	Age 40-64	hgb_abi	brier	8	0.01618697162625607
cvd_10y	subgroup	Age 40-64	hgb_abi	brier	9	0.016820297405520778
cvd_10y	subgroup	Age 40-64	hgb_abi	brier	10	0.017848374389698485
cvd_10y	subgroup	Age 40-64	hgb_abi	brier	11	0.01671486483800663
cvd_10y	subgroup	Age 40-64	hgb_abi	brier	12	0.019670900659366605
cvd_10y	subgroup	Age 40-64	hgb_abi	brier	13	0.015817698118189505
cvd_10y	subgroup	Age 40-64	hgb_abi	brier	14	0.018942013835765745
cvd_10y	subgroup	Age 40-64	hgb_abi	brier	15	0.02145810679865171
cvd_10y	subgroup	Age 40-64	hgb_abi	brier	16	0.01636470173818204
cvd_10y	subgroup	Age 40-64	hgb_abi	brier	17	0.015855213697407635
cvd_10y	subgroup	Age 40-64	hgb_abi	brier	18	0.019310103683354205
cvd_10y	subgroup	Age 40-64	hgb_abi	brier	19	0.017891492077059083
cvd_10y	subgroup	Age 40-64	hgb_abi	brier	20	0.019901056466968246
cvd_10y	subgroup	Age 40-64	hgb_abi	brier	21	0.01699158105829425
cvd_10y	subgroup	Age 40-64	hgb_abi	brier	22	0.01644289692460419
cvd_10y	subgroup	Age 40-64	hgb_abi	brier	23	0.020681451402379227
cvd_10y	subgroup	Age 40-64	hgb_abi	brier	24	0.01593837244449215
cvd_10y	subgroup	Age 40-64	hgb_abi	brier	25	0.016582396061088564
cvd_10y	subgroup	Age 40-64	hgb_abi	brier	26	0.017574713900410367
cvd_10y	subgroup	Age 40-64	hgb_abi	brier	27	0.016448828966014843
cvd_10y	subgroup	Age 40-64	hgb_abi	brier	28	0.01941205650526801
cvd_10y	subgroup	Age 40-64	hgb_abi	brier	29	0.015550393066816893
cvd_10y	subgroup	Age 40-64	hgb_abi	brier	30	0.018692266604699193
cvd_10y	subgroup	Age 40-64	hgb_abi	brier	31	0.02121640242316378
cvd_10y	subgroup	Age 40-64	hgb_abi	citl	0
cvd_10y	subgroup	Age 40-64	hgb_abi	citl	1
cvd_10y	subgroup	Age 40-64	hgb_abi	citl	2
cvd_10y	subgroup	Age 40-64	hgb_abi	citl	3
cvd_10y	subgroup	Age 40-64	hgb_abi	citl	4
cvd_10y	subgroup	Age 40-64	hgb_abi	citl	5
cvd_10y	subgroup	Age 40-64	hgb_abi	citl	6
cvd_10y	subgroup	Age 40-64	hgb_abi	citl	7
cvd_10y	subgroup	Age 40-64	hgb_abi	citl	8
cvd_10y	subgroup	Age 40-64	hgb_abi	citl	9
cvd_10y	subgroup	Age 40-64	hgb_abi	citl	10
cvd_10y	subgroup	Age 40-64	hgb_abi	citl	11
cvd_10y	subgroup	Age 40-64	hgb_abi	citl	12
cvd_10y	subgroup	Age 40-64	hgb_abi	citl	13
cvd_10y	subgroup	Age 40-64	hgb_abi	citl	14
cvd_10y	subgroup	Age 40-64	hgb_abi	citl	15
cvd_10y	subgroup	Age 40-64	hgb_abi	citl	16
cvd_10y	subgroup	Age 40-64	hgb_abi	citl	17
cvd_10y	subgroup	Age 40-64	hgb_abi	citl	18
cvd_10y	subgroup	Age 40-64	hgb_abi	citl	19
cvd_10y	subgroup	Age 40-64	hgb_abi	citl	20
cvd_10y	subgroup	Age 40-64	hgb_abi	citl	21
cvd_10y	subgroup	Age 40-64	hgb_abi	citl	22
cvd_10y	subgroup	Age 40-64	hgb_abi	citl	23
cvd_10y	subgroup	Age 40-64	hgb_abi	citl	24
cvd_10y	subgroup	Age 40-64	hgb_abi	citl	25
cvd_10y	subgroup	Age 40-64	hgb_abi	citl	26
cvd_10y	subgroup	Age 40-64	hgb_abi	citl	27
cvd_10y	subgroup	Age 40-64	hgb_abi	citl	28
cvd_10y	subgroup	Age 40-64	hgb_abi	citl	29
cvd_10y	subgroup	Age 40-64	hgb_abi	citl	30
cvd_10y	subgroup	Age 40-64	hgb_abi	citl	31
cvd_10y	subgroup	Age 40-64	hgb_abi	calibration_slope	0
cvd_10y	subgroup	Age 40-64	hgb_abi	calibration_slope	1
cvd_10y	subgroup	Age 40-64	hgb_abi	calibration_slope	2
cvd_10y	subgroup	Age 40-64	hgb_abi	calibration_slope	3
cvd_10y	subgroup	Age 40-64	hgb_abi	calibration_slope	4
cvd_10y	subgroup	Age 40-64	hgb_abi	calibration_slope	5
cvd_10y	subgroup	Age 40-64	hgb_abi	calibration_slope	6
cvd_10y	subgroup	Age 40-64	hgb_abi	calibration_slope	7
cvd_10y	subgroup	Age 40-64	hgb_abi	calibration_slope	8
cvd_10y	subgroup	Age 40-64	hgb_abi	calibration_slope	9
cvd_10y	subgroup	Age 40-64	hgb_abi	calibration_slope	10
cvd_10y	subgroup	Age 40-64	hgb_abi	calibration_slope	11
cvd_10y	subgroup	Age 40-64	hgb_abi	calibration_slope	12
cvd_10y	subgroup	Age 40-64	hgb_abi	calibration_slope	13
cvd_10y	subgroup	Age 40-64	hgb_abi	calibration_slope	14
cvd_10y	subgroup	Age 40-64	hgb_abi	calibration_slope	15
cvd_10y	subgroup	Age 40-64	hgb_abi	calibration_slope	16
cvd_10y	subgroup	Age 40-64	hgb_abi	calibration_slope	17
cvd_10y	subgroup	Age 40-64	hgb_abi	calibration_slope	18
cvd_10y	subgroup	Age 40-64	hgb_abi	calibration_slope	19
cvd_10y	subgroup	Age 40-64	hgb_abi	calibration_slope	20
cvd_10y	subgroup	Age 40-64	hgb_abi	calibration_slope	21
cvd_10y	subgroup	Age 40-64	hgb_abi	calibration_slope	22
cvd_10y	subgroup	Age 40-64	hgb_abi	calibration_slope	23
cvd_10y	subgroup	Age 40-64	hgb_abi	calibration_slope	24
cvd_10y	subgroup	Age 40-64	hgb_abi	calibration_slope	25
cvd_10y	subgroup	Age 40-64	hgb_abi	calibration_slope	26
cvd_10y	subgroup	Age 40-64	hgb_abi	calibration_slope	27
cvd_10y	subgroup	Age 40-64	hgb_abi	calibration_slope	28
cvd_10y	subgroup	Age 40-64	hgb_abi	calibration_slope	29
cvd_10y	subgroup	Age 40-64	hgb_abi	calibration_slope	30
cvd_10y	subgroup	Age 40-64	hgb_abi	calibration_slope	31
cvd_10y	subgroup	Age 40-64	hgb_abi	observed_risk	0	0.01687147089937655
cvd_10y	subgroup	Age 40-64	hgb_abi	observed_risk	1	0.016252364028379866
cvd_10y	subgroup	Age 40-64	hgb_abi	observed_risk	2	0.019762539494329136
cvd_10y	subgroup	Age 40-64	hgb_abi	observed_risk	3	0.01839502870006127
cvd_10y	subgroup	Age 40-64	hgb_abi	observed_risk	4	0.020552886010810515
cvd_10y	subgroup	Age 40-64	hgb_abi	observed_risk	5	0.017476188118864002
cvd_10y	subgroup	Age 40-64	hgb_abi	observed_risk	6	0.0168450917787856
cvd_10y	subgroup	Age 40-64	hgb_abi	observed_risk	7	0.021284717606664935
cvd_10y	subgroup	Age 40-64	hgb_abi	observed_risk	8	0.016397970805664557
cvd_10y	subgroup	Age 40-64	hgb_abi	observed_risk	9	0.017046901362579872
cvd_10y	subgroup	Age 40-64	hgb_abi	observed_risk	10	0.018022300271201434
cvd_10y	subgroup	Age 40-64	hgb_abi	observed_risk	11	0.016858249567231837
cvd_10y	subgroup	Age 40-64	hgb_abi	observed_risk	12	0.019841541276397406
cvd_10y	subgroup	Age 40-64	hgb_abi	observed_risk	13	0.015887470784981983
cvd_10y	subgroup	Age 40-64	hgb_abi	observed_risk	14	0.019260018884646905
cvd_10y	subgroup	Age 40-64	hgb_abi	observed_risk	15	0.02185582248225344
cvd_10y	subgroup	Age 40-64	hgb_abi	observed_risk	16	0.016625167634873657
cvd_10y	subgroup	Age 40-64	hgb_abi	observed_risk	17	0.016008899915716263
cvd_10y	subgroup	Age 40-64	hgb_abi	observed_risk	18	0.01950643911030027
cvd_10y	subgroup	Age 40-64	hgb_abi	observed_risk	19	0.018143818326283992
cvd_10y	subgroup	Age 40-64	hgb_abi	observed_risk	20	0.020307545237916787
cvd_10y	subgroup	Age 40-64	hgb_abi	observed_risk	21	0.01721724831126717
cvd_10y	subgroup	Age 40-64	hgb_abi	observed_risk	22	0.016597896431311626
cvd_10y	subgroup	Age 40-64	hgb_abi	observed_risk	23	0.021047751679943435
cvd_10y	subgroup	Age 40-64	hgb_abi	observed_risk	24	0.016151756614719147
cvd_10y	subgroup	Age 40-64	hgb_abi	observed_risk	25	0.016811351075459103
cvd_10y	subgroup	Age 40-64	hgb_abi	observed_risk	26	0.01775118710155768
cvd_10y	subgroup	Age 40-64	hgb_abi	observed_risk	27	0.01659454464157237
cvd_10y	subgroup	Age 40-64	hgb_abi	observed_risk	28	0.019585155548890124
cvd_10y	subgroup	Age 40-64	hgb_abi	observed_risk	29	0.015622221556671182
cvd_10y	subgroup	Age 40-64	hgb_abi	observed_risk	30	0.019013124434514823
cvd_10y	subgroup	Age 40-64	hgb_abi	observed_risk	31	0.021617251140124596
cvd_10y	subgroup	Age 40-64	hgb_abi	mean_predicted_risk	0	0.01297352555818553
cvd_10y	subgroup	Age 40-64	hgb_abi	mean_predicted_risk	1	0.012203642786664795
cvd_10y	subgroup	Age 40-64	hgb_abi	mean_predicted_risk	2	0.01262629034137341
cvd_10y	subgroup	Age 40-64	hgb_abi	mean_predicted_risk	3	0.013280000814455859
cvd_10y	subgroup	Age 40-64	hgb_abi	mean_predicted_risk	4	0.012832971548549333
cvd_10y	subgroup	Age 40-64	hgb_abi	mean_predicted_risk	5	0.012169651729167091
cvd_10y	subgroup	Age 40-64	hgb_abi	mean_predicted_risk	6	0.012207647999491712
cvd_10y	subgroup	Age 40-64	hgb_abi	mean_predicted_risk	7	0.012777070158747302
cvd_10y	subgroup	Age 40-64	hgb_abi	mean_predicted_risk	8	0.013057315896032243
cvd_10y	subgroup	Age 40-64	hgb_abi	mean_predicted_risk	9	0.0127916128946324
cvd_10y	subgroup	Age 40-64	hgb_abi	mean_predicted_risk	10	0.012480802138032768
cvd_10y	subgroup	Age 40-64	hgb_abi	mean_predicted_risk	11	0.012541389972903398
cvd_10y	subgroup	Age 40-64	hgb_abi	mean_predicted_risk	12	0.012702397315741156
cvd_10y	subgroup	Age 40-64	hgb_abi	mean_predicted_risk	13	0.01266999904534654
cvd_10y	subgroup	Age 40-64	hgb_abi	mean_predicted_risk	14	0.012434407067361783
cvd_10y	subgroup	Age 40-64	hgb_abi	mean_predicted_risk	15	0.012506505657856222
cvd_10y	subgroup	Age 40-64	hgb_abi	mean_predicted_risk	16	0.012933938999124183
cvd_10y	subgroup	Age 40-64	hgb_abi	mean_predicted_risk	17	0.012162340204840095
cvd_10y	subgroup	Age 40-64	hgb_abi	mean_predicted_risk	18	0.012582226055312047
cvd_10y	subgroup	Age 40-64	hgb_abi	mean_predicted_risk	19	0.01323983759727208
cvd_10y	subgroup	Age 40-64	hgb_abi	mean_predicted_risk	20	0.01279100341425363
cvd_10y	subgroup	Age 40-64	hgb_abi	mean_predicted_risk	21	0.012124877291039548
cvd_10y	subgroup	Age 40-64	hgb_abi	mean_predicted_risk	22	0.012165392247941583
cvd_10y	subgroup	Age 40-64	hgb_abi	mean_predicted_risk	23	0.012735922478003824
cvd_10y	subgroup	Age 40-64	hgb_abi	mean_predicted_risk	24	0.01301826865011822
cvd_10y	subgroup	Age 40-64	hgb_abi	mean_predicted_risk	25	0.012753088825686505
cvd_10y	subgroup	Age 40-64	hgb_abi	mean_predicted_risk	26	0.012434723643908928
cvd_10y	subgroup	Age 40-64	hgb_abi	mean_predicted_risk	27	0.01249748501779952
cvd_10y	subgroup	Age 40-64	hgb_abi	mean_predicted_risk	28	0.012658507962220808
cvd_10y	subgroup	Age 40-64	hgb_abi	mean_predicted_risk	29	0.01262685668152247
cvd_10y	subgroup	Age 40-64	hgb_abi	mean_predicted_risk	30	0.012391565871482386
cvd_10y	subgroup	Age 40-64	hgb_abi	mean_predicted_risk	31	0.012463810557763992
cvd_10y	subgroup	Age 65+	clinical_linear	auroc	0	0.7836879894535851
cvd_10y	subgroup	Age 65+	clinical_linear	auroc	1	0.7940178189338774
cvd_10y	subgroup	Age 65+	clinical_linear	auroc	2	0.8044642249287054
cvd_10y	subgroup	Age 65+	clinical_linear	auroc	3	0.7817092793723912
cvd_10y	subgroup	Age 65+	clinical_linear	auroc	4	0.7939600931666191
cvd_10y	subgroup	Age 65+	clinical_linear	auroc	5	0.7957206838156088
cvd_10y	subgroup	Age 65+	clinical_linear	auroc	6	0.762680962945504
cvd_10y	subgroup	Age 65+	clinical_linear	auroc	7	0.7721389162104682
cvd_10y	subgroup	Age 65+	clinical_linear	auroc	8	0.7985549938127738
cvd_10y	subgroup	Age 65+	clinical_linear	auroc	9	0.798130228534298
cvd_10y	subgroup	Age 65+	clinical_linear	auroc	10	0.8007942787770057
cvd_10y	subgroup	Age 65+	clinical_linear	auroc	11	0.7808653704189294
cvd_10y	subgroup	Age 65+	clinical_linear	auroc	12	0.7948604836140264
cvd_10y	subgroup	Age 65+	clinical_linear	auroc	13	0.788544467221181
cvd_10y	subgroup	Age 65+	clinical_linear	auroc	14	0.7713624315568464
cvd_10y	subgroup	Age 65+	clinical_linear	auroc	15	0.7845035434443981
cvd_10y	subgroup	Age 65+	clinical_linear	auroc	16	0.7846386125098122
cvd_10y	subgroup	Age 65+	clinical_linear	auroc	17	0.7952732104047832
cvd_10y	subgroup	Age 65+	clinical_linear	auroc	18	0.8057953401535269
cvd_10y	subgroup	Age 65+	clinical_linear	auroc	19	0.782675321808136
cvd_10y	subgroup	Age 65+	clinical_linear	auroc	20	0.7949080653812832
cvd_10y	subgroup	Age 65+	clinical_linear	auroc	21	0.7967138470095845
cvd_10y	subgroup	Age 65+	clinical_linear	auroc	22	0.7634747165071045
cvd_10y	subgroup	Age 65+	clinical_linear	auroc	23	0.7731130753600395
cvd_10y	subgroup	Age 65+	clinical_linear	auroc	24	0.7996335735182409
cvd_10y	subgroup	Age 65+	clinical_linear	auroc	25	0.7992914932062082
cvd_10y	subgroup	Age 65+	clinical_linear	auroc	26	0.8022466766954064
cvd_10y	subgroup	Age 65+	clinical_linear	auroc	27	0.7818672372681439
cvd_10y	subgroup	Age 65+	clinical_linear	auroc	28	0.7956985424296341
cvd_10y	subgroup	Age 65+	clinical_linear	auroc	29	0.7895587245437714
cvd_10y	subgroup	Age 65+	clinical_linear	auroc	30	0.7721475650500689
cvd_10y	subgroup	Age 65+	clinical_linear	auroc	31	0.7856381172709073
cvd_10y	subgroup	Age 65+	clinical_linear	average_precision	0	0.23354868556306713
cvd_10y	subgroup	Age 65+	clinical_linear	average_precision	1	0.2583395470523863
cvd_10y	subgroup	Age 65+	clinical_linear	average_precision	2	0.2702322314267488
cvd_10y	subgroup	Age 65+	clinical_linear	average_precision	3	0.23637155752776892
cvd_10y	subgroup	Age 65+	clinical_linear	average_precision	4	0.2540606411595726
cvd_10y	subgroup	Age 65+	clinical_linear	average_precision	5	0.2574174312622014
cvd_10y	subgroup	Age 65+	clinical_linear	average_precision	6	0.21873073604882962
cvd_10y	subgroup	Age 65+	clinical_linear	average_precision	7	0.251927435440204
cvd_10y	subgroup	Age 65+	clinical_linear	average_precision	8	0.23648916975145207
cvd_10y	subgroup	Age 65+	clinical_linear	average_precision	9	0.26895411903368843
cvd_10y	subgroup	Age 65+	clinical_linear	average_precision	10	0.27720055445796526
cvd_10y	subgroup	Age 65+	clinical_linear	average_precision	11	0.2273637635001812
cvd_10y	subgroup	Age 65+	clinical_linear	average_precision	12	0.24036391015950964
cvd_10y	subgroup	Age 65+	clinical_linear	average_precision	13	0.2575770121974255
cvd_10y	subgroup	Age 65+	clinical_linear	average_precision	14	0.23296453684864346
cvd_10y	subgroup	Age 65+	clinical_linear	average_precision	15	0.2567455301829352
cvd_10y	subgroup	Age 65+	clinical_linear	average_precision	16	0.23432901466914477
cvd_10y	subgroup	Age 65+	clinical_linear	average_precision	17	0.2599464179756062
cvd_10y	subgroup	Age 65+	clinical_linear	average_precision	18	0.272186228224892
cvd_10y	subgroup	Age 65+	clinical_linear	average_precision	19	0.23743558169649115
cvd_10y	subgroup	Age 65+	clinical_linear	average_precision	20	0.25559245469040676
cvd_10y	subgroup	Age 65+	clinical_linear	average_precision	21	0.25921955286393744
cvd_10y	subgroup	Age 65+	clinical_linear	average_precision	22	0.2193847710370107
cvd_10y	subgroup	Age 65+	clinical_linear	average_precision	23	0.2533294465190824
cvd_10y	subgroup	Age 65+	clinical_linear	average_precision	24	0.23737087243217062
cvd_10y	subgroup	Age 65+	clinical_linear	average_precision	25	0.270653373995389
cvd_10y	subgroup	Age 65+	clinical_linear	average_precision	26	0.2793024541333058
cvd_10y	subgroup	Age 65+	clinical_linear	average_precision	27	0.22816135653949077
cvd_10y	subgroup	Age 65+	clinical_linear	average_precision	28	0.24174752698665886
cvd_10y	subgroup	Age 65+	clinical_linear	average_precision	29	0.25924072698074957
cvd_10y	subgroup	Age 65+	clinical_linear	average_precision	30	0.2339848923533599
cvd_10y	subgroup	Age 65+	clinical_linear	average_precision	31	0.2582394231544425
cvd_10y	subgroup	Age 65+	clinical_linear	brier	0	0.08236397750993907
cvd_10y	subgroup	Age 65+	clinical_linear	brier	1	0.0871934798495503
cvd_10y	subgroup	Age 65+	clinical_linear	brier	2	0.08516820126057874
cvd_10y	subgroup	Age 65+	clinical_linear	brier	3	0.08348299791273793
cvd_10y	subgroup	Age 65+	clinical_linear	brier	4	0.08212414114086719
cvd_10y	subgroup	Age 65+	clinical_linear	brier	5	0.07999564647859828
cvd_10y	subgroup	Age 65+	clinical_linear	brier	6	0.08332511184944952
cvd_10y	subgroup	Age 65+	clinical_linear	brier	7	0.08826945560969057
cvd_10y	subgroup	Age 65+	clinical_linear	brier	8	0.07985679249335953
cvd_10y	subgroup	Age 65+	clinical_linear	brier	9	0.08845826634956178
cvd_10y	subgroup	Age 65+	clinical_linear	brier	10	0.0905916405779449
cvd_10y	subgroup	Age 65+	clinical_linear	brier	11	0.08137770005157163
cvd_10y	subgroup	Age 65+	clinical_linear	brier	12	0.07535471286501243
cvd_10y	subgroup	Age 65+	clinical_linear	brier	13	0.08527533608185008
cvd_10y	subgroup	Age 65+	clinical_linear	brier	14	0.08296861574459172
cvd_10y	subgroup	Age 65+	clinical_linear	brier	15	0.08818364103606056
cvd_10y	subgroup	Age 65+	clinical_linear	brier	16	0.0817767423665292
cvd_10y	subgroup	Age 65+	clinical_linear	brier	17	0.0866072616137257
cvd_10y	subgroup	Age 65+	clinical_linear	brier	18	0.08451324961441743
cvd_10y	subgroup	Age 65+	clinical_linear	brier	19	0.08285775651981174
cvd_10y	subgroup	Age 65+	clinical_linear	brier	20	0.08149441572163187
cvd_10y	subgroup	Age 65+	clinical_linear	brier	21	0.07933691712244122
cvd_10y	subgroup	Age 65+	clinical_linear	brier	22	0.08268379312857554
cvd_10y	subgroup	Age 65+	clinical_linear	brier	23	0.08764662351682258
cvd_10y	subgroup	Age 65+	clinical_linear	brier	24	0.0792461639614118
cvd_10y	subgroup	Age 65+	clinical_linear	brier	25	0.08790907254847767
cvd_10y	subgroup	Age 65+	clinical_linear	brier	26	0.08993859460344886
cvd_10y	subgroup	Age 65+	clinical_linear	brier	27	0.08069856263042564
cvd_10y	subgroup	Age 65+	clinical_linear	brier	28	0.07465801237441173
cvd_10y	subgroup	Age 65+	clinical_linear	brier	29	0.08465184577500974
cvd_10y	subgroup	Age 65+	clinical_linear	brier	30	0.082338567276609
cvd_10y	subgroup	Age 65+	clinical_linear	brier	31	0.08754401415846888
cvd_10y	subgroup	Age 65+	clinical_linear	citl	0
cvd_10y	subgroup	Age 65+	clinical_linear	citl	1
cvd_10y	subgroup	Age 65+	clinical_linear	citl	2
cvd_10y	subgroup	Age 65+	clinical_linear	citl	3
cvd_10y	subgroup	Age 65+	clinical_linear	citl	4
cvd_10y	subgroup	Age 65+	clinical_linear	citl	5
cvd_10y	subgroup	Age 65+	clinical_linear	citl	6
cvd_10y	subgroup	Age 65+	clinical_linear	citl	7
cvd_10y	subgroup	Age 65+	clinical_linear	citl	8
cvd_10y	subgroup	Age 65+	clinical_linear	citl	9
cvd_10y	subgroup	Age 65+	clinical_linear	citl	10
cvd_10y	subgroup	Age 65+	clinical_linear	citl	11
cvd_10y	subgroup	Age 65+	clinical_linear	citl	12
cvd_10y	subgroup	Age 65+	clinical_linear	citl	13
cvd_10y	subgroup	Age 65+	clinical_linear	citl	14
cvd_10y	subgroup	Age 65+	clinical_linear	citl	15
cvd_10y	subgroup	Age 65+	clinical_linear	citl	16
cvd_10y	subgroup	Age 65+	clinical_linear	citl	17
cvd_10y	subgroup	Age 65+	clinical_linear	citl	18
cvd_10y	subgroup	Age 65+	clinical_linear	citl	19
cvd_10y	subgroup	Age 65+	clinical_linear	citl	20
cvd_10y	subgroup	Age 65+	clinical_linear	citl	21
cvd_10y	subgroup	Age 65+	clinical_linear	citl	22
cvd_10y	subgroup	Age 65+	clinical_linear	citl	23
cvd_10y	subgroup	Age 65+	clinical_linear	citl	24
cvd_10y	subgroup	Age 65+	clinical_linear	citl	25
cvd_10y	subgroup	Age 65+	clinical_linear	citl	26
cvd_10y	subgroup	Age 65+	clinical_linear	citl	27
cvd_10y	subgroup	Age 65+	clinical_linear	citl	28
cvd_10y	subgroup	Age 65+	clinical_linear	citl	29
cvd_10y	subgroup	Age 65+	clinical_linear	citl	30
cvd_10y	subgroup	Age 65+	clinical_linear	citl	31
cvd_10y	subgroup	Age 65+	clinical_linear	calibration_slope	0
cvd_10y	subgroup	Age 65+	clinical_linear	calibration_slope	1
cvd_10y	subgroup	Age 65+	clinical_linear	calibration_slope	2
cvd_10y	subgroup	Age 65+	clinical_linear	calibration_slope	3
cvd_10y	subgroup	Age 65+	clinical_linear	calibration_slope	4
cvd_10y	subgroup	Age 65+	clinical_linear	calibration_slope	5
cvd_10y	subgroup	Age 65+	clinical_linear	calibration_slope	6
cvd_10y	subgroup	Age 65+	clinical_linear	calibration_slope	7
cvd_10y	subgroup	Age 65+	clinical_linear	calibration_slope	8
cvd_10y	subgroup	Age 65+	clinical_linear	calibration_slope	9
cvd_10y	subgroup	Age 65+	clinical_linear	calibration_slope	10
cvd_10y	subgroup	Age 65+	clinical_linear	calibration_slope	11
cvd_10y	subgroup	Age 65+	clinical_linear	calibration_slope	12
cvd_10y	subgroup	Age 65+	clinical_linear	calibration_slope	13
cvd_10y	subgroup	Age 65+	clinical_linear	calibration_slope	14
cvd_10y	subgroup	Age 65+	clinical_linear	calibration_slope	15
cvd_10y	subgroup	Age 65+	clinical_linear	calibration_slope	16
cvd_10y	subgroup	Age 65+	clinical_linear	calibration_slope	17
cvd_10y	subgroup	Age 65+	clinical_linear	calibration_slope	18
cvd_10y	subgroup	Age 65+	clinical_linear	calibration_slope	19
cvd_10y	subgroup	Age 65+	clinical_linear	calibration_slope	20
cvd_10y	subgroup	Age 65+	clinical_linear	calibration_slope	21
cvd_10y	subgroup	Age 65+	clinical_linear	calibration_slope	22
cvd_10y	subgroup	Age 65+	clinical_linear	calibration_slope	23
cvd_10y	subgroup	Age 65+	clinical_linear	calibration_slope	24
cvd_10y	subgroup	Age 65+	clinical_linear	calibration_slope	25
cvd_10y	subgroup	Age 65+	clinical_linear	calibration_slope	26
cvd_10y	subgroup	Age 65+	clinical_linear	calibration_slope	27
cvd_10y	subgroup	Age 65+	clinical_linear	calibration_slope	28
cvd_10y	subgroup	Age 65+	clinical_linear	calibration_slope	29
cvd_10y	subgroup	Age 65+	clinical_linear	calibration_slope	30
cvd_10y	subgroup	Age 65+	clinical_linear	calibration_slope	31
cvd_10y	subgroup	Age 65+	clinical_linear	observed_risk	0	0.09792316080779902
cvd_10y	subgroup	Age 65+	clinical_linear	observed_risk	1	0.10672762566037108
cvd_10y	subgroup	Age 65+	clinical_linear	observed_risk	2	0.10551618669496435
cvd_10y	subgroup	Age 65+	clinical_linear	observed_risk	3	0.09984921393444846
cvd_10y	subgroup	Age 65+	clinical_linear	observed_risk	4	0.09983189937230418
cvd_10y	subgroup	Age 65+	clinical_linear	observed_risk	5	0.09764712097970854
cvd_10y	subgroup	Age 65+	clinical_linear	observed_risk	6	0.09752963482745776
cvd_10y	subgroup	Age 65+	clinical_linear	observed_risk	7	0.10681280953059484
cvd_10y	subgroup	Age 65+	clinical_linear	observed_risk	8	0.09512144939374327
cvd_10y	subgroup	Age 65+	clinical_linear	observed_risk	9	0.10958218658237827
cvd_10y	subgroup	Age 65+	clinical_linear	observed_risk	10	0.11316247568994281
cvd_10y	subgroup	Age 65+	clinical_linear	observed_risk	11	0.09646236319695066
cvd_10y	subgroup	Age 65+	clinical_linear	observed_risk	12	0.0897157804210125
cvd_10y	subgroup	Age 65+	clinical_linear	observed_risk	13	0.10457115674403646
cvd_10y	subgroup	Age 65+	clinical_linear	observed_risk	14	0.09844503390735596
cvd_10y	subgroup	Age 65+	clinical_linear	observed_risk	15	0.10748183121301612
cvd_10y	subgroup	Age 65+	clinical_linear	observed_risk	16	0.09734422949236719
cvd_10y	subgroup	Age 65+	clinical_linear	observed_risk	17	0.10615995238719796
cvd_10y	subgroup	Age 65+	clinical_linear	observed_risk	18	0.10488406066291794
cvd_10y	subgroup	Age 65+	clinical_linear	observed_risk	19	0.09923500469476951
cvd_10y	subgroup	Age 65+	clinical_linear	observed_risk	20	0.09921679814077199
cvd_10y	subgroup	Age 65+	clinical_linear	observed_risk	21	0.09700339716820933
cvd_10y	subgroup	Age 65+	clinical_linear	observed_risk	22	0.09689372468740859
cvd_10y	subgroup	Age 65+	clinical_linear	observed_risk	23	0.10620709028930633
cvd_10y	subgroup	Age 65+	clinical_linear	observed_risk	24	0.09451861048103541
cvd_10y	subgroup	Age 65+	clinical_linear	observed_risk	25	0.10905426057309318
cvd_10y	subgroup	Age 65+	clinical_linear	observed_risk	26	0.11253910556883845
cvd_10y	subgroup	Age 65+	clinical_linear	observed_risk	27	0.09579142902882556
cvd_10y	subgroup	Age 65+	clinical_linear	observed_risk	28	0.08902521172584606
cvd_10y	subgroup	Age 65+	clinical_linear	observed_risk	29	0.10396659050523328
cvd_10y	subgroup	Age 65+	clinical_linear	observed_risk	30	0.09782369598556892
cvd_10y	subgroup	Age 65+	clinical_linear	observed_risk	31	0.10686187011209351
cvd_10y	subgroup	Age 65+	clinical_linear	mean_predicted_risk	0	0.12027176334560445
cvd_10y	subgroup	Age 65+	clinical_linear	mean_predicted_risk	1	0.12195889614430828
cvd_10y	subgroup	Age 65+	clinical_linear	mean_predicted_risk	2	0.12110816665090932
cvd_10y	subgroup	Age 65+	clinical_linear	mean_predicted_risk	3	0.12269281145638142
cvd_10y	subgroup	Age 65+	clinical_linear	mean_predicted_risk	4	0.1196070708084327
cvd_10y	subgroup	Age 65+	clinical_linear	mean_predicted_risk	5	0.11652683371815474
cvd_10y	subgroup	Age 65+	clinical_linear	mean_predicted_risk	6	0.1191849852944661
cvd_10y	subgroup	Age 65+	clinical_linear	mean_predicted_risk	7	0.12437624120097865
cvd_10y	subgroup	Age 65+	clinical_linear	mean_predicted_risk	8	0.12020801535907309
cvd_10y	subgroup	Age 65+	clinical_linear	mean_predicted_risk	9	0.12206879077838893
cvd_10y	subgroup	Age 65+	clinical_linear	mean_predicted_risk	10	0.12161702574527555
cvd_10y	subgroup	Age 65+	clinical_linear	mean_predicted_risk	11	0.11934728582586186
cvd_10y	subgroup	Age 65+	clinical_linear	mean_predicted_risk	12	0.11700837958000113
cvd_10y	subgroup	Age 65+	clinical_linear	mean_predicted_risk	13	0.11795240024809765
cvd_10y	subgroup	Age 65+	clinical_linear	mean_predicted_risk	14	0.12120859574863323
cvd_10y	subgroup	Age 65+	clinical_linear	mean_predicted_risk	15	0.12618081882410587
cvd_10y	subgroup	Age 65+	clinical_linear	mean_predicted_risk	16	0.11931505384382578
cvd_10y	subgroup	Age 65+	clinical_linear	mean_predicted_risk	17	0.1209881656213637
cvd_10y	subgroup	Age 65+	clinical_linear	mean_predicted_risk	18	0.12003065051250014
cvd_10y	subgroup	Age 65+	clinical_linear	mean_predicted_risk	19	0.12167577519490635
cvd_10y	subgroup	Age 65+	clinical_linear	mean_predicted_risk	20	0.1185804067335579
cvd_10y	subgroup	Age 65+	clinical_linear	mean_predicted_risk	21	0.11545396127170565
cvd_10y	subgroup	Age 65+	clinical_linear	mean_predicted_risk	22	0.11813292460003065
cvd_10y	subgroup	Age 65+	clinical_linear	mean_predicted_risk	23	0.12334660197159154
cvd_10y	subgroup	Age 65+	clinical_linear	mean_predicted_risk	24	0.11922349053601082
cvd_10y	subgroup	Age 65+	clinical_linear	mean_predicted_risk	25	0.12115462815847329
cvd_10y	subgroup	Age 65+	clinical_linear	mean_predicted_risk	26	0.12051851627003257
cvd_10y	subgroup	Age 65+	clinical_linear	mean_predicted_risk	27	0.11824280716505442
cvd_10y	subgroup	Age 65+	clinical_linear	mean_predicted_risk	28	0.11589671968994891
cvd_10y	subgroup	Age 65+	clinical_linear	mean_predicted_risk	29	0.1169177289355629
cvd_10y	subgroup	Age 65+	clinical_linear	mean_predicted_risk	30	0.12018200667998795
cvd_10y	subgroup	Age 65+	clinical_linear	mean_predicted_risk	31	0.1251288252127116
cvd_10y	subgroup	Age 65+	clinical_flexible	auroc	0	0.7884522105617657
cvd_10y	subgroup	Age 65+	clinical_flexible	auroc	1	0.7998517314846076
cvd_10y	subgroup	Age 65+	clinical_flexible	auroc	2	0.8117780657122219
cvd_10y	subgroup	Age 65+	clinical_flexible	auroc	3	0.7854051822967478
cvd_10y	subgroup	Age 65+	clinical_flexible	auroc	4	0.8053959704803841
cvd_10y	subgroup	Age 65+	clinical_flexible	auroc	5	0.809785153946732
cvd_10y	subgroup	Age 65+	clinical_flexible	auroc	6	0.7819072024799171
cvd_10y	subgroup	Age 65+	clinical_flexible	auroc	7	0.7780970955481261
cvd_10y	subgroup	Age 65+	clinical_flexible	auroc	8	0.8082103063459615
cvd_10y	subgroup	Age 65+	clinical_flexible	auroc	9	0.8042626432901413
cvd_10y	subgroup	Age 65+	clinical_flexible	auroc	10	0.8067932992588754
cvd_10y	subgroup	Age 65+	clinical_flexible	auroc	11	0.7845894679208185
cvd_10y	subgroup	Age 65+	clinical_flexible	auroc	12	0.7997902590968657
cvd_10y	subgroup	Age 65+	clinical_flexible	auroc	13	0.7975042425368188
cvd_10y	subgroup	Age 65+	clinical_flexible	auroc	14	0.7825247965587669
cvd_10y	subgroup	Age 65+	clinical_flexible	auroc	15	0.7895738000824071
cvd_10y	subgroup	Age 65+	clinical_flexible	auroc	16	0.7893063130919993
cvd_10y	subgroup	Age 65+	clinical_flexible	auroc	17	0.800916885649172
cvd_10y	subgroup	Age 65+	clinical_flexible	auroc	18	0.8129910740129205
cvd_10y	subgroup	Age 65+	clinical_flexible	auroc	19	0.7862530298338969
cvd_10y	subgroup	Age 65+	clinical_flexible	auroc	20	0.806235208897021
cvd_10y	subgroup	Age 65+	clinical_flexible	auroc	21	0.8107155852143622
cvd_10y	subgroup	Age 65+	clinical_flexible	auroc	22	0.7825967153993363
cvd_10y	subgroup	Age 65+	clinical_flexible	auroc	23	0.7789463546615628
cvd_10y	subgroup	Age 65+	clinical_flexible	auroc	24	0.8091465959502382
cvd_10y	subgroup	Age 65+	clinical_flexible	auroc	25	0.8052821831871322
cvd_10y	subgroup	Age 65+	clinical_flexible	auroc	26	0.8081559799137827
cvd_10y	subgroup	Age 65+	clinical_flexible	auroc	27	0.7854597061897763
cvd_10y	subgroup	Age 65+	clinical_flexible	auroc	28	0.8004855031128933
cvd_10y	subgroup	Age 65+	clinical_flexible	auroc	29	0.7984417535984951
cvd_10y	subgroup	Age 65+	clinical_flexible	auroc	30	0.7832119835831367
cvd_10y	subgroup	Age 65+	clinical_flexible	auroc	31	0.7904605120165428
cvd_10y	subgroup	Age 65+	clinical_flexible	average_precision	0	0.2400169773736759
cvd_10y	subgroup	Age 65+	clinical_flexible	average_precision	1	0.26762482975104174
cvd_10y	subgroup	Age 65+	clinical_flexible	average_precision	2	0.2820757323745379
cvd_10y	subgroup	Age 65+	clinical_flexible	average_precision	3	0.23652830375107342
cvd_10y	subgroup	Age 65+	clinical_flexible	average_precision	4	0.2719923646202834
cvd_10y	subgroup	Age 65+	clinical_flexible	average_precision	5	0.269374750871339
cvd_10y	subgroup	Age 65+	clinical_flexible	average_precision	6	0.2453168593437654
cvd_10y	subgroup	Age 65+	clinical_flexible	average_precision	7	0.25367761703034303
cvd_10y	subgroup	Age 65+	clinical_flexible	average_precision	8	0.24813385758590503
cvd_10y	subgroup	Age 65+	clinical_flexible	average_precision	9	0.28211211688901655
cvd_10y	subgroup	Age 65+	clinical_flexible	average_precision	10	0.2862081989726539
cvd_10y	subgroup	Age 65+	clinical_flexible	average_precision	11	0.23505933287779546
cvd_10y	subgroup	Age 65+	clinical_flexible	average_precision	12	0.24775329415557598
cvd_10y	subgroup	Age 65+	clinical_flexible	average_precision	13	0.26450249166105355
cvd_10y	subgroup	Age 65+	clinical_flexible	average_precision	14	0.24571806060982254
cvd_10y	subgroup	Age 65+	clinical_flexible	average_precision	15	0.26171760404453986
cvd_10y	subgroup	Age 65+	clinical_flexible	average_precision	16	0.2411049577328147
cvd_10y	subgroup	Age 65+	clinical_flexible	average_precision	17	0.2693503497919718
cvd_10y	subgroup	Age 65+	clinical_flexible	average_precision	18	0.28462780347491745
cvd_10y	subgroup	Age 65+	clinical_flexible	average_precision	19	0.2374032084178179
cvd_10y	subgroup	Age 65+	clinical_flexible	average_precision	20	0.27410630426716714
cvd_10y	subgroup	Age 65+	clinical_flexible	average_precision	21	0.2712754744326224
cvd_10y	subgroup	Age 65+	clinical_flexible	average_precision	22	0.2471288046191713
cvd_10y	subgroup	Age 65+	clinical_flexible	average_precision	23	0.2550565533221069
cvd_10y	subgroup	Age 65+	clinical_flexible	average_precision	24	0.24930146957433086
cvd_10y	subgroup	Age 65+	clinical_flexible	average_precision	25	0.284349670025132
cvd_10y	subgroup	Age 65+	clinical_flexible	average_precision	26	0.2886531491199513
cvd_10y	subgroup	Age 65+	clinical_flexible	average_precision	27	0.23607204601541953
cvd_10y	subgroup	Age 65+	clinical_flexible	average_precision	28	0.24927945817953615
cvd_10y	subgroup	Age 65+	clinical_flexible	average_precision	29	0.2661179214450053
cvd_10y	subgroup	Age 65+	clinical_flexible	average_precision	30	0.24755097647552676
cvd_10y	subgroup	Age 65+	clinical_flexible	average_precision	31	0.2632240323557864
cvd_10y	subgroup	Age 65+	clinical_flexible	brier	0	0.08214983728075682
cvd_10y	subgroup	Age 65+	clinical_flexible	brier	1	0.08634069907076213
cvd_10y	subgroup	Age 65+	clinical_flexible	brier	2	0.08428836307598772
cvd_10y	subgroup	Age 65+	clinical_flexible	brier	3	0.0838663726606626
cvd_10y	subgroup	Age 65+	clinical_flexible	brier	4	0.08097104255395389
cvd_10y	subgroup	Age 65+	clinical_flexible	brier	5	0.07894625476649858
cvd_10y	subgroup	Age 65+	clinical_flexible	brier	6	0.08120160195540309
cvd_10y	subgroup	Age 65+	clinical_flexible	brier	7	0.08831072938083889
cvd_10y	subgroup	Age 65+	clinical_flexible	brier	8	0.07894505514568012
cvd_10y	subgroup	Age 65+	clinical_flexible	brier	9	0.08736582536552476
cvd_10y	subgroup	Age 65+	clinical_flexible	brier	10	0.08981372879158303
cvd_10y	subgroup	Age 65+	clinical_flexible	brier	11	0.08120266864811024
cvd_10y	subgroup	Age 65+	clinical_flexible	brier	12	0.07518936113635706
cvd_10y	subgroup	Age 65+	clinical_flexible	brier	13	0.0846981437613499
cvd_10y	subgroup	Age 65+	clinical_flexible	brier	14	0.08211233667065632
cvd_10y	subgroup	Age 65+	clinical_flexible	brier	15	0.08781296130784756
cvd_10y	subgroup	Age 65+	clinical_flexible	brier	16	0.08158957865921997
cvd_10y	subgroup	Age 65+	clinical_flexible	brier	17	0.08578035349518323
cvd_10y	subgroup	Age 65+	clinical_flexible	brier	18	0.08366199051508143
cvd_10y	subgroup	Age 65+	clinical_flexible	brier	19	0.08327158151200732
cvd_10y	subgroup	Age 65+	clinical_flexible	brier	20	0.08036771274134168
cvd_10y	subgroup	Age 65+	clinical_flexible	brier	21	0.0783151767961609
cvd_10y	subgroup	Age 65+	clinical_flexible	brier	22	0.0805846537469775
cvd_10y	subgroup	Age 65+	clinical_flexible	brier	23	0.0877179350997906
cvd_10y	subgroup	Age 65+	clinical_flexible	brier	24	0.07836039645475208
cvd_10y	subgroup	Age 65+	clinical_flexible	brier	25	0.08684043090456188
cvd_10y	subgroup	Age 65+	clinical_flexible	brier	26	0.08919014971700505
cvd_10y	subgroup	Age 65+	clinical_flexible	brier	27	0.08055471180495281
cvd_10y	subgroup	Age 65+	clinical_flexible	brier	28	0.0745238823680688
cvd_10y	subgroup	Age 65+	clinical_flexible	brier	29	0.08410268195220956
cvd_10y	subgroup	Age 65+	clinical_flexible	brier	30	0.08150958674590791
cvd_10y	subgroup	Age 65+	clinical_flexible	brier	31	0.08720302571130821
cvd_10y	subgroup	Age 65+	clinical_flexible	citl	0
cvd_10y	subgroup	Age 65+	clinical_flexible	citl	1
cvd_10y	subgroup	Age 65+	clinical_flexible	citl	2
cvd_10y	subgroup	Age 65+	clinical_flexible	citl	3
cvd_10y	subgroup	Age 65+	clinical_flexible	citl	4
cvd_10y	subgroup	Age 65+	clinical_flexible	citl	5
cvd_10y	subgroup	Age 65+	clinical_flexible	citl	6
cvd_10y	subgroup	Age 65+	clinical_flexible	citl	7
cvd_10y	subgroup	Age 65+	clinical_flexible	citl	8
cvd_10y	subgroup	Age 65+	clinical_flexible	citl	9
cvd_10y	subgroup	Age 65+	clinical_flexible	citl	10
cvd_10y	subgroup	Age 65+	clinical_flexible	citl	11
cvd_10y	subgroup	Age 65+	clinical_flexible	citl	12
cvd_10y	subgroup	Age 65+	clinical_flexible	citl	13
cvd_10y	subgroup	Age 65+	clinical_flexible	citl	14
cvd_10y	subgroup	Age 65+	clinical_flexible	citl	15
cvd_10y	subgroup	Age 65+	clinical_flexible	citl	16
cvd_10y	subgroup	Age 65+	clinical_flexible	citl	17
cvd_10y	subgroup	Age 65+	clinical_flexible	citl	18
cvd_10y	subgroup	Age 65+	clinical_flexible	citl	19
cvd_10y	subgroup	Age 65+	clinical_flexible	citl	20
cvd_10y	subgroup	Age 65+	clinical_flexible	citl	21
cvd_10y	subgroup	Age 65+	clinical_flexible	citl	22
cvd_10y	subgroup	Age 65+	clinical_flexible	citl	23
cvd_10y	subgroup	Age 65+	clinical_flexible	citl	24
cvd_10y	subgroup	Age 65+	clinical_flexible	citl	25
cvd_10y	subgroup	Age 65+	clinical_flexible	citl	26
cvd_10y	subgroup	Age 65+	clinical_flexible	citl	27
cvd_10y	subgroup	Age 65+	clinical_flexible	citl	28
cvd_10y	subgroup	Age 65+	clinical_flexible	citl	29
cvd_10y	subgroup	Age 65+	clinical_flexible	citl	30
cvd_10y	subgroup	Age 65+	clinical_flexible	citl	31
cvd_10y	subgroup	Age 65+	clinical_flexible	calibration_slope	0
cvd_10y	subgroup	Age 65+	clinical_flexible	calibration_slope	1
cvd_10y	subgroup	Age 65+	clinical_flexible	calibration_slope	2
cvd_10y	subgroup	Age 65+	clinical_flexible	calibration_slope	3
cvd_10y	subgroup	Age 65+	clinical_flexible	calibration_slope	4
cvd_10y	subgroup	Age 65+	clinical_flexible	calibration_slope	5
cvd_10y	subgroup	Age 65+	clinical_flexible	calibration_slope	6
cvd_10y	subgroup	Age 65+	clinical_flexible	calibration_slope	7
cvd_10y	subgroup	Age 65+	clinical_flexible	calibration_slope	8
cvd_10y	subgroup	Age 65+	clinical_flexible	calibration_slope	9
cvd_10y	subgroup	Age 65+	clinical_flexible	calibration_slope	10
cvd_10y	subgroup	Age 65+	clinical_flexible	calibration_slope	11
cvd_10y	subgroup	Age 65+	clinical_flexible	calibration_slope	12
cvd_10y	subgroup	Age 65+	clinical_flexible	calibration_slope	13
cvd_10y	subgroup	Age 65+	clinical_flexible	calibration_slope	14
cvd_10y	subgroup	Age 65+	clinical_flexible	calibration_slope	15
cvd_10y	subgroup	Age 65+	clinical_flexible	calibration_slope	16
cvd_10y	subgroup	Age 65+	clinical_flexible	calibration_slope	17
cvd_10y	subgroup	Age 65+	clinical_flexible	calibration_slope	18
cvd_10y	subgroup	Age 65+	clinical_flexible	calibration_slope	19
cvd_10y	subgroup	Age 65+	clinical_flexible	calibration_slope	20
cvd_10y	subgroup	Age 65+	clinical_flexible	calibration_slope	21
cvd_10y	subgroup	Age 65+	clinical_flexible	calibration_slope	22
cvd_10y	subgroup	Age 65+	clinical_flexible	calibration_slope	23
cvd_10y	subgroup	Age 65+	clinical_flexible	calibration_slope	24
cvd_10y	subgroup	Age 65+	clinical_flexible	calibration_slope	25
cvd_10y	subgroup	Age 65+	clinical_flexible	calibration_slope	26
cvd_10y	subgroup	Age 65+	clinical_flexible	calibration_slope	27
cvd_10y	subgroup	Age 65+	clinical_flexible	calibration_slope	28
cvd_10y	subgroup	Age 65+	clinical_flexible	calibration_slope	29
cvd_10y	subgroup	Age 65+	clinical_flexible	calibration_slope	30
cvd_10y	subgroup	Age 65+	clinical_flexible	calibration_slope	31
cvd_10y	subgroup	Age 65+	clinical_flexible	observed_risk	0	0.09792316080779902
cvd_10y	subgroup	Age 65+	clinical_flexible	observed_risk	1	0.10672762566037108
cvd_10y	subgroup	Age 65+	clinical_flexible	observed_risk	2	0.10551618669496435
cvd_10y	subgroup	Age 65+	clinical_flexible	observed_risk	3	0.09984921393444846
cvd_10y	subgroup	Age 65+	clinical_flexible	observed_risk	4	0.09983189937230418
cvd_10y	subgroup	Age 65+	clinical_flexible	observed_risk	5	0.09764712097970854
cvd_10y	subgroup	Age 65+	clinical_flexible	observed_risk	6	0.09752963482745776
cvd_10y	subgroup	Age 65+	clinical_flexible	observed_risk	7	0.10681280953059484
cvd_10y	subgroup	Age 65+	clinical_flexible	observed_risk	8	0.09512144939374327
cvd_10y	subgroup	Age 65+	clinical_flexible	observed_risk	9	0.10958218658237827
cvd_10y	subgroup	Age 65+	clinical_flexible	observed_risk	10	0.11316247568994281
cvd_10y	subgroup	Age 65+	clinical_flexible	observed_risk	11	0.09646236319695066
cvd_10y	subgroup	Age 65+	clinical_flexible	observed_risk	12	0.0897157804210125
cvd_10y	subgroup	Age 65+	clinical_flexible	observed_risk	13	0.10457115674403646
cvd_10y	subgroup	Age 65+	clinical_flexible	observed_risk	14	0.09844503390735596
cvd_10y	subgroup	Age 65+	clinical_flexible	observed_risk	15	0.10748183121301612
cvd_10y	subgroup	Age 65+	clinical_flexible	observed_risk	16	0.09734422949236719
cvd_10y	subgroup	Age 65+	clinical_flexible	observed_risk	17	0.10615995238719796
cvd_10y	subgroup	Age 65+	clinical_flexible	observed_risk	18	0.10488406066291794
cvd_10y	subgroup	Age 65+	clinical_flexible	observed_risk	19	0.09923500469476951
cvd_10y	subgroup	Age 65+	clinical_flexible	observed_risk	20	0.09921679814077199
cvd_10y	subgroup	Age 65+	clinical_flexible	observed_risk	21	0.09700339716820933
cvd_10y	subgroup	Age 65+	clinical_flexible	observed_risk	22	0.09689372468740859
cvd_10y	subgroup	Age 65+	clinical_flexible	observed_risk	23	0.10620709028930633
cvd_10y	subgroup	Age 65+	clinical_flexible	observed_risk	24	0.09451861048103541
cvd_10y	subgroup	Age 65+	clinical_flexible	observed_risk	25	0.10905426057309318
cvd_10y	subgroup	Age 65+	clinical_flexible	observed_risk	26	0.11253910556883845
cvd_10y	subgroup	Age 65+	clinical_flexible	observed_risk	27	0.09579142902882556
cvd_10y	subgroup	Age 65+	clinical_flexible	observed_risk	28	0.08902521172584606
cvd_10y	subgroup	Age 65+	clinical_flexible	observed_risk	29	0.10396659050523328
cvd_10y	subgroup	Age 65+	clinical_flexible	observed_risk	30	0.09782369598556892
cvd_10y	subgroup	Age 65+	clinical_flexible	observed_risk	31	0.10686187011209351
cvd_10y	subgroup	Age 65+	clinical_flexible	mean_predicted_risk	0	0.12256022780505203
cvd_10y	subgroup	Age 65+	clinical_flexible	mean_predicted_risk	1	0.12354736376684028
cvd_10y	subgroup	Age 65+	clinical_flexible	mean_predicted_risk	2	0.12439374273610375
cvd_10y	subgroup	Age 65+	clinical_flexible	mean_predicted_risk	3	0.12626836978216502
cvd_10y	subgroup	Age 65+	clinical_flexible	mean_predicted_risk	4	0.12227128180694426
cvd_10y	subgroup	Age 65+	clinical_flexible	mean_predicted_risk	5	0.11846648665238407
cvd_10y	subgroup	Age 65+	clinical_flexible	mean_predicted_risk	6	0.12042657401545392
cvd_10y	subgroup	Age 65+	clinical_flexible	mean_predicted_risk	7	0.12667251698189175
cvd_10y	subgroup	Age 65+	clinical_flexible	mean_predicted_risk	8	0.12203248857761446
cvd_10y	subgroup	Age 65+	clinical_flexible	mean_predicted_risk	9	0.12409291007353712
cvd_10y	subgroup	Age 65+	clinical_flexible	mean_predicted_risk	10	0.12453608374558353
cvd_10y	subgroup	Age 65+	clinical_flexible	mean_predicted_risk	11	0.12308679363955663
cvd_10y	subgroup	Age 65+	clinical_flexible	mean_predicted_risk	12	0.12017400723645376
cvd_10y	subgroup	Age 65+	clinical_flexible	mean_predicted_risk	13	0.12090470426293887
cvd_10y	subgroup	Age 65+	clinical_flexible	mean_predicted_risk	14	0.12332807991626507
cvd_10y	subgroup	Age 65+	clinical_flexible	mean_predicted_risk	15	0.12942574413579738
cvd_10y	subgroup	Age 65+	clinical_flexible	mean_predicted_risk	16	0.12151997954551955
cvd_10y	subgroup	Age 65+	clinical_flexible	mean_predicted_risk	17	0.1224897210136346
cvd_10y	subgroup	Age 65+	clinical_flexible	mean_predicted_risk	18	0.12322473509179276
cvd_10y	subgroup	Age 65+	clinical_flexible	mean_predicted_risk	19	0.1251653911810832
cvd_10y	subgroup	Age 65+	clinical_flexible	mean_predicted_risk	20	0.12115612719192395
cvd_10y	subgroup	Age 65+	clinical_flexible	mean_predicted_risk	21	0.11729987195392881
cvd_10y	subgroup	Age 65+	clinical_flexible	mean_predicted_risk	22	0.1192800504854865
cvd_10y	subgroup	Age 65+	clinical_flexible	mean_predicted_risk	23	0.12555202165034793
cvd_10y	subgroup	Age 65+	clinical_flexible	mean_predicted_risk	24	0.12096082227085926
cvd_10y	subgroup	Age 65+	clinical_flexible	mean_predicted_risk	25	0.12309791731258282
cvd_10y	subgroup	Age 65+	clinical_flexible	mean_predicted_risk	26	0.12334312523195419
cvd_10y	subgroup	Age 65+	clinical_flexible	mean_predicted_risk	27	0.12189026379554517
cvd_10y	subgroup	Age 65+	clinical_flexible	mean_predicted_risk	28	0.11896861098613226
cvd_10y	subgroup	Age 65+	clinical_flexible	mean_predicted_risk	29	0.11978200462639957
cvd_10y	subgroup	Age 65+	clinical_flexible	mean_predicted_risk	30	0.1222111789012046
cvd_10y	subgroup	Age 65+	clinical_flexible	mean_predicted_risk	31	0.12828311598517908
cvd_10y	subgroup	Age 65+	clinical_abi	auroc	0	0.7754318493947181
cvd_10y	subgroup	Age 65+	clinical_abi	auroc	1	0.7886905026809314
cvd_10y	subgroup	Age 65+	clinical_abi	auroc	2	0.7978597136018302
cvd_10y	subgroup	Age 65+	clinical_abi	auroc	3	0.7770291056347942
cvd_10y	subgroup	Age 65+	clinical_abi	auroc	4	0.7924080424638416
cvd_10y	subgroup	Age 65+	clinical_abi	auroc	5	0.7961120960376014
cvd_10y	subgroup	Age 65+	clinical_abi	auroc	6	0.7738538918979647
cvd_10y	subgroup	Age 65+	clinical_abi	auroc	7	0.7717684513929772
cvd_10y	subgroup	Age 65+	clinical_abi	auroc	8	0.794778440113188
cvd_10y	subgroup	Age 65+	clinical_abi	auroc	9	0.7941457207760654
cvd_10y	subgroup	Age 65+	clinical_abi	auroc	10	0.7966714549222875
cvd_10y	subgroup	Age 65+	clinical_abi	auroc	11	0.7767518865069476
cvd_10y	subgroup	Age 65+	clinical_abi	auroc	12	0.7868463822713176
cvd_10y	subgroup	Age 65+	clinical_abi	auroc	13	0.780865045500275
cvd_10y	subgroup	Age 65+	clinical_abi	auroc	14	0.7748332051878577
cvd_10y	subgroup	Age 65+	clinical_abi	auroc	15	0.7776412117488098
cvd_10y	subgroup	Age 65+	clinical_abi	auroc	16	0.7763553710303084
cvd_10y	subgroup	Age 65+	clinical_abi	auroc	17	0.7896623093595811
cvd_10y	subgroup	Age 65+	clinical_abi	auroc	18	0.7990205621964803
cvd_10y	subgroup	Age 65+	clinical_abi	auroc	19	0.7779178277301997
cvd_10y	subgroup	Age 65+	clinical_abi	auroc	20	0.7932422306025209
cvd_10y	subgroup	Age 65+	clinical_abi	auroc	21	0.7969294148781748
cvd_10y	subgroup	Age 65+	clinical_abi	auroc	22	0.7746033442553767
cvd_10y	subgroup	Age 65+	clinical_abi	auroc	23	0.7726078090629516
cvd_10y	subgroup	Age 65+	clinical_abi	auroc	24	0.7957963630978384
cvd_10y	subgroup	Age 65+	clinical_abi	auroc	25	0.7950889359686113
cvd_10y	subgroup	Age 65+	clinical_abi	auroc	26	0.7980007959815807
cvd_10y	subgroup	Age 65+	clinical_abi	auroc	27	0.7775929601331875
cvd_10y	subgroup	Age 65+	clinical_abi	auroc	28	0.7874974215712194
cvd_10y	subgroup	Age 65+	clinical_abi	auroc	29	0.7817096992135842
cvd_10y	subgroup	Age 65+	clinical_abi	auroc	30	0.7755613491414439
cvd_10y	subgroup	Age 65+	clinical_abi	auroc	31	0.7784786656017073
cvd_10y	subgroup	Age 65+	clinical_abi	average_precision	0	0.22878964136257793
cvd_10y	subgroup	Age 65+	clinical_abi	average_precision	1	0.28950677516736834
cvd_10y	subgroup	Age 65+	clinical_abi	average_precision	2	0.29243343335764227
cvd_10y	subgroup	Age 65+	clinical_abi	average_precision	3	0.24926757260553112
cvd_10y	subgroup	Age 65+	clinical_abi	average_precision	4	0.27954343194902037
cvd_10y	subgroup	Age 65+	clinical_abi	average_precision	5	0.2819782248462369
cvd_10y	subgroup	Age 65+	clinical_abi	average_precision	6	0.23928459842748967
cvd_10y	subgroup	Age 65+	clinical_abi	average_precision	7	0.2818232772787233
cvd_10y	subgroup	Age 65+	clinical_abi	average_precision	8	0.23654103546054214
cvd_10y	subgroup	Age 65+	clinical_abi	average_precision	9	0.29800171414479576
cvd_10y	subgroup	Age 65+	clinical_abi	average_precision	10	0.3038597378767874
cvd_10y	subgroup	Age 65+	clinical_abi	average_precision	11	0.2521314243009457
cvd_10y	subgroup	Age 65+	clinical_abi	average_precision	12	0.2598228498975234
cvd_10y	subgroup	Age 65+	clinical_abi	average_precision	13	0.2642372171088418
cvd_10y	subgroup	Age 65+	clinical_abi	average_precision	14	0.24560124281681406
cvd_10y	subgroup	Age 65+	clinical_abi	average_precision	15	0.2870810184325805
cvd_10y	subgroup	Age 65+	clinical_abi	average_precision	16	0.22905337642900322
cvd_10y	subgroup	Age 65+	clinical_abi	average_precision	17	0.29019619693722465
cvd_10y	subgroup	Age 65+	clinical_abi	average_precision	18	0.2935525363897953
cvd_10y	subgroup	Age 65+	clinical_abi	average_precision	19	0.249736790433345
cvd_10y	subgroup	Age 65+	clinical_abi	average_precision	20	0.2803666283960624
cvd_10y	subgroup	Age 65+	clinical_abi	average_precision	21	0.2831416303083455
cvd_10y	subgroup	Age 65+	clinical_abi	average_precision	22	0.23971593764120455
cvd_10y	subgroup	Age 65+	clinical_abi	average_precision	23	0.28250145005675104
cvd_10y	subgroup	Age 65+	clinical_abi	average_precision	24	0.23695048062032179
cvd_10y	subgroup	Age 65+	clinical_abi	average_precision	25	0.29885658895533274
cvd_10y	subgroup	Age 65+	clinical_abi	average_precision	26	0.30538154123237954
cvd_10y	subgroup	Age 65+	clinical_abi	average_precision	27	0.2525374316626355
cvd_10y	subgroup	Age 65+	clinical_abi	average_precision	28	0.2601494900870567
cvd_10y	subgroup	Age 65+	clinical_abi	average_precision	29	0.26494667248058557
cvd_10y	subgroup	Age 65+	clinical_abi	average_precision	30	0.24627583939787778
cvd_10y	subgroup	Age 65+	clinical_abi	average_precision	31	0.287811766845486
cvd_10y	subgroup	Age 65+	clinical_abi	brier	0	0.08646573850136761
cvd_10y	subgroup	Age 65+	clinical_abi	brier	1	0.08846346119366848
cvd_10y	subgroup	Age 65+	clinical_abi	brier	2	0.08757358074484628
cvd_10y	subgroup	Age 65+	clinical_abi	brier	3	0.08731574632825866
cvd_10y	subgroup	Age 65+	clinical_abi	brier	4	0.08424466577090847
cvd_10y	subgroup	Age 65+	clinical_abi	brier	5	0.0812142763499252
cvd_10y	subgroup	Age 65+	clinical_abi	brier	6	0.0845816176283378
cvd_10y	subgroup	Age 65+	clinical_abi	brier	7	0.09042777552422486
cvd_10y	subgroup	Age 65+	clinical_abi	brier	8	0.08312308246283043
cvd_10y	subgroup	Age 65+	clinical_abi	brier	9	0.08957332590620344
cvd_10y	subgroup	Age 65+	clinical_abi	brier	10	0.09167118844070139
cvd_10y	subgroup	Age 65+	clinical_abi	brier	11	0.08367841956353671
cvd_10y	subgroup	Age 65+	clinical_abi	brier	12	0.07996879557195206
cvd_10y	subgroup	Age 65+	clinical_abi	brier	13	0.08909854890411827
cvd_10y	subgroup	Age 65+	clinical_abi	brier	14	0.08485103804466125
cvd_10y	subgroup	Age 65+	clinical_abi	brier	15	0.09018127665825042
cvd_10y	subgroup	Age 65+	clinical_abi	brier	16	0.0858463711716635
cvd_10y	subgroup	Age 65+	clinical_abi	brier	17	0.08783731346451593
cvd_10y	subgroup	Age 65+	clinical_abi	brier	18	0.08687759504291785
cvd_10y	subgroup	Age 65+	clinical_abi	brier	19	0.08665541384443622
cvd_10y	subgroup	Age 65+	clinical_abi	brier	20	0.08357523577739828
cvd_10y	subgroup	Age 65+	clinical_abi	brier	21	0.080511891720641
cvd_10y	subgroup	Age 65+	clinical_abi	brier	22	0.08389729864730376
cvd_10y	subgroup	Age 65+	clinical_abi	brier	23	0.08976472676083184
cvd_10y	subgroup	Age 65+	clinical_abi	brier	24	0.08247725356153637
cvd_10y	subgroup	Age 65+	clinical_abi	brier	25	0.08898614848503184
cvd_10y	subgroup	Age 65+	clinical_abi	brier	26	0.09097245119273191
cvd_10y	subgroup	Age 65+	clinical_abi	brier	27	0.08295711351672524
cvd_10y	subgroup	Age 65+	clinical_abi	brier	28	0.07923654214133558
cvd_10y	subgroup	Age 65+	clinical_abi	brier	29	0.08843977113302205
cvd_10y	subgroup	Age 65+	clinical_abi	brier	30	0.08418048465257492
cvd_10y	subgroup	Age 65+	clinical_abi	brier	31	0.0894999174477794
cvd_10y	subgroup	Age 65+	clinical_abi	citl	0
cvd_10y	subgroup	Age 65+	clinical_abi	citl	1
cvd_10y	subgroup	Age 65+	clinical_abi	citl	2
cvd_10y	subgroup	Age 65+	clinical_abi	citl	3
cvd_10y	subgroup	Age 65+	clinical_abi	citl	4
cvd_10y	subgroup	Age 65+	clinical_abi	citl	5
cvd_10y	subgroup	Age 65+	clinical_abi	citl	6
cvd_10y	subgroup	Age 65+	clinical_abi	citl	7
cvd_10y	subgroup	Age 65+	clinical_abi	citl	8
cvd_10y	subgroup	Age 65+	clinical_abi	citl	9
cvd_10y	subgroup	Age 65+	clinical_abi	citl	10
cvd_10y	subgroup	Age 65+	clinical_abi	citl	11
cvd_10y	subgroup	Age 65+	clinical_abi	citl	12
cvd_10y	subgroup	Age 65+	clinical_abi	citl	13
cvd_10y	subgroup	Age 65+	clinical_abi	citl	14
cvd_10y	subgroup	Age 65+	clinical_abi	citl	15
cvd_10y	subgroup	Age 65+	clinical_abi	citl	16
cvd_10y	subgroup	Age 65+	clinical_abi	citl	17
cvd_10y	subgroup	Age 65+	clinical_abi	citl	18
cvd_10y	subgroup	Age 65+	clinical_abi	citl	19
cvd_10y	subgroup	Age 65+	clinical_abi	citl	20
cvd_10y	subgroup	Age 65+	clinical_abi	citl	21
cvd_10y	subgroup	Age 65+	clinical_abi	citl	22
cvd_10y	subgroup	Age 65+	clinical_abi	citl	23
cvd_10y	subgroup	Age 65+	clinical_abi	citl	24
cvd_10y	subgroup	Age 65+	clinical_abi	citl	25
cvd_10y	subgroup	Age 65+	clinical_abi	citl	26
cvd_10y	subgroup	Age 65+	clinical_abi	citl	27
cvd_10y	subgroup	Age 65+	clinical_abi	citl	28
cvd_10y	subgroup	Age 65+	clinical_abi	citl	29
cvd_10y	subgroup	Age 65+	clinical_abi	citl	30
cvd_10y	subgroup	Age 65+	clinical_abi	citl	31
cvd_10y	subgroup	Age 65+	clinical_abi	calibration_slope	0
cvd_10y	subgroup	Age 65+	clinical_abi	calibration_slope	1
cvd_10y	subgroup	Age 65+	clinical_abi	calibration_slope	2
cvd_10y	subgroup	Age 65+	clinical_abi	calibration_slope	3
cvd_10y	subgroup	Age 65+	clinical_abi	calibration_slope	4
cvd_10y	subgroup	Age 65+	clinical_abi	calibration_slope	5
cvd_10y	subgroup	Age 65+	clinical_abi	calibration_slope	6
cvd_10y	subgroup	Age 65+	clinical_abi	calibration_slope	7
cvd_10y	subgroup	Age 65+	clinical_abi	calibration_slope	8
cvd_10y	subgroup	Age 65+	clinical_abi	calibration_slope	9
cvd_10y	subgroup	Age 65+	clinical_abi	calibration_slope	10
cvd_10y	subgroup	Age 65+	clinical_abi	calibration_slope	11
cvd_10y	subgroup	Age 65+	clinical_abi	calibration_slope	12
cvd_10y	subgroup	Age 65+	clinical_abi	calibration_slope	13
cvd_10y	subgroup	Age 65+	clinical_abi	calibration_slope	14
cvd_10y	subgroup	Age 65+	clinical_abi	calibration_slope	15
cvd_10y	subgroup	Age 65+	clinical_abi	calibration_slope	16
cvd_10y	subgroup	Age 65+	clinical_abi	calibration_slope	17
cvd_10y	subgroup	Age 65+	clinical_abi	calibration_slope	18
cvd_10y	subgroup	Age 65+	clinical_abi	calibration_slope	19
cvd_10y	subgroup	Age 65+	clinical_abi	calibration_slope	20
cvd_10y	subgroup	Age 65+	clinical_abi	calibration_slope	21
cvd_10y	subgroup	Age 65+	clinical_abi	calibration_slope	22
cvd_10y	subgroup	Age 65+	clinical_abi	calibration_slope	23
cvd_10y	subgroup	Age 65+	clinical_abi	calibration_slope	24
cvd_10y	subgroup	Age 65+	clinical_abi	calibration_slope	25
cvd_10y	subgroup	Age 65+	clinical_abi	calibration_slope	26
cvd_10y	subgroup	Age 65+	clinical_abi	calibration_slope	27
cvd_10y	subgroup	Age 65+	clinical_abi	calibration_slope	28
cvd_10y	subgroup	Age 65+	clinical_abi	calibration_slope	29
cvd_10y	subgroup	Age 65+	clinical_abi	calibration_slope	30
cvd_10y	subgroup	Age 65+	clinical_abi	calibration_slope	31
cvd_10y	subgroup	Age 65+	clinical_abi	observed_risk	0	0.09792316080779902
cvd_10y	subgroup	Age 65+	clinical_abi	observed_risk	1	0.10672762566037108
cvd_10y	subgroup	Age 65+	clinical_abi	observed_risk	2	0.10551618669496435
cvd_10y	subgroup	Age 65+	clinical_abi	observed_risk	3	0.09984921393444846
cvd_10y	subgroup	Age 65+	clinical_abi	observed_risk	4	0.09983189937230418
cvd_10y	subgroup	Age 65+	clinical_abi	observed_risk	5	0.09764712097970854
cvd_10y	subgroup	Age 65+	clinical_abi	observed_risk	6	0.09752963482745776
cvd_10y	subgroup	Age 65+	clinical_abi	observed_risk	7	0.10681280953059484
cvd_10y	subgroup	Age 65+	clinical_abi	observed_risk	8	0.09512144939374327
cvd_10y	subgroup	Age 65+	clinical_abi	observed_risk	9	0.10958218658237827
cvd_10y	subgroup	Age 65+	clinical_abi	observed_risk	10	0.11316247568994281
cvd_10y	subgroup	Age 65+	clinical_abi	observed_risk	11	0.09646236319695066
cvd_10y	subgroup	Age 65+	clinical_abi	observed_risk	12	0.0897157804210125
cvd_10y	subgroup	Age 65+	clinical_abi	observed_risk	13	0.10457115674403646
cvd_10y	subgroup	Age 65+	clinical_abi	observed_risk	14	0.09844503390735596
cvd_10y	subgroup	Age 65+	clinical_abi	observed_risk	15	0.10748183121301612
cvd_10y	subgroup	Age 65+	clinical_abi	observed_risk	16	0.09734422949236719
cvd_10y	subgroup	Age 65+	clinical_abi	observed_risk	17	0.10615995238719796
cvd_10y	subgroup	Age 65+	clinical_abi	observed_risk	18	0.10488406066291794
cvd_10y	subgroup	Age 65+	clinical_abi	observed_risk	19	0.09923500469476951
cvd_10y	subgroup	Age 65+	clinical_abi	observed_risk	20	0.09921679814077199
cvd_10y	subgroup	Age 65+	clinical_abi	observed_risk	21	0.09700339716820933
cvd_10y	subgroup	Age 65+	clinical_abi	observed_risk	22	0.09689372468740859
cvd_10y	subgroup	Age 65+	clinical_abi	observed_risk	23	0.10620709028930633
cvd_10y	subgroup	Age 65+	clinical_abi	observed_risk	24	0.09451861048103541
cvd_10y	subgroup	Age 65+	clinical_abi	observed_risk	25	0.10905426057309318
cvd_10y	subgroup	Age 65+	clinical_abi	observed_risk	26	0.11253910556883845
cvd_10y	subgroup	Age 65+	clinical_abi	observed_risk	27	0.09579142902882556
cvd_10y	subgroup	Age 65+	clinical_abi	observed_risk	28	0.08902521172584606
cvd_10y	subgroup	Age 65+	clinical_abi	observed_risk	29	0.10396659050523328
cvd_10y	subgroup	Age 65+	clinical_abi	observed_risk	30	0.09782369598556892
cvd_10y	subgroup	Age 65+	clinical_abi	observed_risk	31	0.10686187011209351
cvd_10y	subgroup	Age 65+	clinical_abi	mean_predicted_risk	0	0.12444744313898662
cvd_10y	subgroup	Age 65+	clinical_abi	mean_predicted_risk	1	0.1282326397349896
cvd_10y	subgroup	Age 65+	clinical_abi	mean_predicted_risk	2	0.12905295343816134
cvd_10y	subgroup	Age 65+	clinical_abi	mean_predicted_risk	3	0.13019120033029113
cvd_10y	subgroup	Age 65+	clinical_abi	mean_predicted_risk	4	0.1277477311253993
cvd_10y	subgroup	Age 65+	clinical_abi	mean_predicted_risk	5	0.1211935699470054
cvd_10y	subgroup	Age 65+	clinical_abi	mean_predicted_risk	6	0.12307389525328058
cvd_10y	subgroup	Age 65+	clinical_abi	mean_predicted_risk	7	0.13125302182328888
cvd_10y	subgroup	Age 65+	clinical_abi	mean_predicted_risk	8	0.12405114934193949
cvd_10y	subgroup	Age 65+	clinical_abi	mean_predicted_risk	9	0.12910451723296187
cvd_10y	subgroup	Age 65+	clinical_abi	mean_predicted_risk	10	0.12748379826110537
cvd_10y	subgroup	Age 65+	clinical_abi	mean_predicted_risk	11	0.12633374595639044
cvd_10y	subgroup	Age 65+	clinical_abi	mean_predicted_risk	12	0.12757561939809609
cvd_10y	subgroup	Age 65+	clinical_abi	mean_predicted_risk	13	0.1261755802808044
cvd_10y	subgroup	Age 65+	clinical_abi	mean_predicted_risk	14	0.12459556091727282
cvd_10y	subgroup	Age 65+	clinical_abi	mean_predicted_risk	15	0.13420987722787475
cvd_10y	subgroup	Age 65+	clinical_abi	mean_predicted_risk	16	0.12331737503913733
cvd_10y	subgroup	Age 65+	clinical_abi	mean_predicted_risk	17	0.1270905561711933
cvd_10y	subgroup	Age 65+	clinical_abi	mean_predicted_risk	18	0.1277903507028249
cvd_10y	subgroup	Age 65+	clinical_abi	mean_predicted_risk	19	0.1289975528984417
cvd_10y	subgroup	Age 65+	clinical_abi	mean_predicted_risk	20	0.12654592510369422
cvd_10y	subgroup	Age 65+	clinical_abi	mean_predicted_risk	21	0.11992952286748584
cvd_10y	subgroup	Age 65+	clinical_abi	mean_predicted_risk	22	0.12183095284588027
cvd_10y	subgroup	Age 65+	clinical_abi	mean_predicted_risk	23	0.1300421084110704
cvd_10y	subgroup	Age 65+	clinical_abi	mean_predicted_risk	24	0.12288740370631004
cvd_10y	subgroup	Age 65+	clinical_abi	mean_predicted_risk	25	0.128030761198214
cvd_10y	subgroup	Age 65+	clinical_abi	mean_predicted_risk	26	0.1261903862080937
cvd_10y	subgroup	Age 65+	clinical_abi	mean_predicted_risk	27	0.12503766937804325
cvd_10y	subgroup	Age 65+	clinical_abi	mean_predicted_risk	28	0.1262825475588142
cvd_10y	subgroup	Age 65+	clinical_abi	mean_predicted_risk	29	0.12496537705588247
cvd_10y	subgroup	Age 65+	clinical_abi	mean_predicted_risk	30	0.12338038488795064
cvd_10y	subgroup	Age 65+	clinical_abi	mean_predicted_risk	31	0.13297499345602234
cvd_10y	subgroup	Age 65+	hgb_abi	auroc	0	0.7917159637518976
cvd_10y	subgroup	Age 65+	hgb_abi	auroc	1	0.8017171115009625
cvd_10y	subgroup	Age 65+	hgb_abi	auroc	2	0.8196693620135482
cvd_10y	subgroup	Age 65+	hgb_abi	auroc	3	0.7894303286040362
cvd_10y	subgroup	Age 65+	hgb_abi	auroc	4	0.8028035890976961
cvd_10y	subgroup	Age 65+	hgb_abi	auroc	5	0.8086065991478326
cvd_10y	subgroup	Age 65+	hgb_abi	auroc	6	0.7804464784955187
cvd_10y	subgroup	Age 65+	hgb_abi	auroc	7	0.7929615493625679
cvd_10y	subgroup	Age 65+	hgb_abi	auroc	8	0.8070349092385115
cvd_10y	subgroup	Age 65+	hgb_abi	auroc	9	0.8085042846904547
cvd_10y	subgroup	Age 65+	hgb_abi	auroc	10	0.8068042750073466
cvd_10y	subgroup	Age 65+	hgb_abi	auroc	11	0.7943188298262666
cvd_10y	subgroup	Age 65+	hgb_abi	auroc	12	0.8031145692378455
cvd_10y	subgroup	Age 65+	hgb_abi	auroc	13	0.7911135665938679
cvd_10y	subgroup	Age 65+	hgb_abi	auroc	14	0.7787049123323925
cvd_10y	subgroup	Age 65+	hgb_abi	auroc	15	0.7970869696118942
cvd_10y	subgroup	Age 65+	hgb_abi	auroc	16	0.7930471481954563
cvd_10y	subgroup	Age 65+	hgb_abi	auroc	17	0.8032858775054792
cvd_10y	subgroup	Age 65+	hgb_abi	auroc	18	0.8213458101739677
cvd_10y	subgroup	Age 65+	hgb_abi	auroc	19	0.790847206348718
cvd_10y	subgroup	Age 65+	hgb_abi	auroc	20	0.8042036629152979
cvd_10y	subgroup	Age 65+	hgb_abi	auroc	21	0.8099997976815173
cvd_10y	subgroup	Age 65+	hgb_abi	auroc	22	0.781774913727288
cvd_10y	subgroup	Age 65+	hgb_abi	auroc	23	0.79434015041345
cvd_10y	subgroup	Age 65+	hgb_abi	auroc	24	0.8084426102977649
cvd_10y	subgroup	Age 65+	hgb_abi	auroc	25	0.8099467739511668
cvd_10y	subgroup	Age 65+	hgb_abi	auroc	26	0.8086527831354142
cvd_10y	subgroup	Age 65+	hgb_abi	auroc	27	0.7958616047653936
cvd_10y	subgroup	Age 65+	hgb_abi	auroc	28	0.8044091096348612
cvd_10y	subgroup	Age 65+	hgb_abi	auroc	29	0.792629277682108
cvd_10y	subgroup	Age 65+	hgb_abi	auroc	30	0.7797920192948198
cvd_10y	subgroup	Age 65+	hgb_abi	auroc	31	0.7985311674549269
cvd_10y	subgroup	Age 65+	hgb_abi	average_precision	0	0.24498520199585688
cvd_10y	subgroup	Age 65+	hgb_abi	average_precision	1	0.29667542086055726
cvd_10y	subgroup	Age 65+	hgb_abi	average_precision	2	0.32858074339802523
cvd_10y	subgroup	Age 65+	hgb_abi	average_precision	3	0.25004736672858946
cvd_10y	subgroup	Age 65+	hgb_abi	average_precision	4	0.29684456994581376
cvd_10y	subgroup	Age 65+	hgb_abi	average_precision	5	0.30050256581047985
cvd_10y	subgroup	Age 65+	hgb_abi	average_precision	6	0.2487609938516187
cvd_10y	subgroup	Age 65+	hgb_abi	average_precision	7	0.29903334405460946
cvd_10y	subgroup	Age 65+	hgb_abi	average_precision	8	0.2501841008723976
cvd_10y	subgroup	Age 65+	hgb_abi	average_precision	9	0.3120997089996368
cvd_10y	subgroup	Age 65+	hgb_abi	average_precision	10	0.32343862437865384
cvd_10y	subgroup	Age 65+	hgb_abi	average_precision	11	0.24820110208973672
cvd_10y	subgroup	Age 65+	hgb_abi	average_precision	12	0.28464456655695686
cvd_10y	subgroup	Age 65+	hgb_abi	average_precision	13	0.2763029232515234
cvd_10y	subgroup	Age 65+	hgb_abi	average_precision	14	0.26141266997350654
cvd_10y	subgroup	Age 65+	hgb_abi	average_precision	15	0.3005565037315223
cvd_10y	subgroup	Age 65+	hgb_abi	average_precision	16	0.24664109543610768
cvd_10y	subgroup	Age 65+	hgb_abi	average_precision	17	0.2987415970387442
cvd_10y	subgroup	Age 65+	hgb_abi	average_precision	18	0.3309812639775595
cvd_10y	subgroup	Age 65+	hgb_abi	average_precision	19	0.25176179592764136
cvd_10y	subgroup	Age 65+	hgb_abi	average_precision	20	0.2992357400390232
cvd_10y	subgroup	Age 65+	hgb_abi	average_precision	21	0.3038683116541715
cvd_10y	subgroup	Age 65+	hgb_abi	average_precision	22	0.2501059289108071
cvd_10y	subgroup	Age 65+	hgb_abi	average_precision	23	0.30175280049843917
cvd_10y	subgroup	Age 65+	hgb_abi	average_precision	24	0.25191904834329903
cvd_10y	subgroup	Age 65+	hgb_abi	average_precision	25	0.31468532060167564
cvd_10y	subgroup	Age 65+	hgb_abi	average_precision	26	0.3262170976668159
cvd_10y	subgroup	Age 65+	hgb_abi	average_precision	27	0.24984768383158082
cvd_10y	subgroup	Age 65+	hgb_abi	average_precision	28	0.2865089217960973
cvd_10y	subgroup	Age 65+	hgb_abi	average_precision	29	0.278630299613194
cvd_10y	subgroup	Age 65+	hgb_abi	average_precision	30	0.2632246996390549
cvd_10y	subgroup	Age 65+	hgb_abi	average_precision	31	0.3029628598344462
cvd_10y	subgroup	Age 65+	hgb_abi	brier	0	0.08115102675791462
cvd_10y	subgroup	Age 65+	hgb_abi	brier	1	0.08505488508044916
cvd_10y	subgroup	Age 65+	hgb_abi	brier	2	0.08178383687489722
cvd_10y	subgroup	Age 65+	hgb_abi	brier	3	0.08273512172124423
cvd_10y	subgroup	Age 65+	hgb_abi	brier	4	0.07968831065059304
cvd_10y	subgroup	Age 65+	hgb_abi	brier	5	0.07753275846090663
cvd_10y	subgroup	Age 65+	hgb_abi	brier	6	0.0810745336677682
cvd_10y	subgroup	Age 65+	hgb_abi	brier	7	0.08477096370361004
cvd_10y	subgroup	Age 65+	hgb_abi	brier	8	0.07807775142066525
cvd_10y	subgroup	Age 65+	hgb_abi	brier	9	0.08558460313349413
cvd_10y	subgroup	Age 65+	hgb_abi	brier	10	0.08765064326404831
cvd_10y	subgroup	Age 65+	hgb_abi	brier	11	0.0800417223367394
cvd_10y	subgroup	Age 65+	hgb_abi	brier	12	0.07366664226376551
cvd_10y	subgroup	Age 65+	hgb_abi	brier	13	0.08442014568789667
cvd_10y	subgroup	Age 65+	hgb_abi	brier	14	0.0811730719677803
cvd_10y	subgroup	Age 65+	hgb_abi	brier	15	0.08511533369119398
cvd_10y	subgroup	Age 65+	hgb_abi	brier	16	0.0805527632850573
cvd_10y	subgroup	Age 65+	hgb_abi	brier	17	0.08445507971036713
cvd_10y	subgroup	Age 65+	hgb_abi	brier	18	0.0811103372347307
cvd_10y	subgroup	Age 65+	hgb_abi	brier	19	0.08209932056800694
cvd_10y	subgroup	Age 65+	hgb_abi	brier	20	0.07904351047746856
cvd_10y	subgroup	Age 65+	hgb_abi	brier	21	0.07685832608704525
cvd_10y	subgroup	Age 65+	hgb_abi	brier	22	0.08041828978944898
cvd_10y	subgroup	Age 65+	hgb_abi	brier	23	0.08412994644545575
cvd_10y	subgroup	Age 65+	hgb_abi	brier	24	0.07745432617199485
cvd_10y	subgroup	Age 65+	hgb_abi	brier	25	0.08502085397328163
cvd_10y	subgroup	Age 65+	hgb_abi	brier	26	0.08697993427680452
cvd_10y	subgroup	Age 65+	hgb_abi	brier	27	0.07934953110472968
cvd_10y	subgroup	Age 65+	hgb_abi	brier	28	0.07295587269782085
cvd_10y	subgroup	Age 65+	hgb_abi	brier	29	0.0837857570839408
cvd_10y	subgroup	Age 65+	hgb_abi	brier	30	0.08052960104003908
cvd_10y	subgroup	Age 65+	hgb_abi	brier	31	0.08445823392116068
cvd_10y	subgroup	Age 65+	hgb_abi	citl	0
cvd_10y	subgroup	Age 65+	hgb_abi	citl	1
cvd_10y	subgroup	Age 65+	hgb_abi	citl	2
cvd_10y	subgroup	Age 65+	hgb_abi	citl	3
cvd_10y	subgroup	Age 65+	hgb_abi	citl	4
cvd_10y	subgroup	Age 65+	hgb_abi	citl	5
cvd_10y	subgroup	Age 65+	hgb_abi	citl	6
cvd_10y	subgroup	Age 65+	hgb_abi	citl	7
cvd_10y	subgroup	Age 65+	hgb_abi	citl	8
cvd_10y	subgroup	Age 65+	hgb_abi	citl	9
cvd_10y	subgroup	Age 65+	hgb_abi	citl	10
cvd_10y	subgroup	Age 65+	hgb_abi	citl	11
cvd_10y	subgroup	Age 65+	hgb_abi	citl	12
cvd_10y	subgroup	Age 65+	hgb_abi	citl	13
cvd_10y	subgroup	Age 65+	hgb_abi	citl	14
cvd_10y	subgroup	Age 65+	hgb_abi	citl	15
cvd_10y	subgroup	Age 65+	hgb_abi	citl	16
cvd_10y	subgroup	Age 65+	hgb_abi	citl	17
cvd_10y	subgroup	Age 65+	hgb_abi	citl	18
cvd_10y	subgroup	Age 65+	hgb_abi	citl	19
cvd_10y	subgroup	Age 65+	hgb_abi	citl	20
cvd_10y	subgroup	Age 65+	hgb_abi	citl	21
cvd_10y	subgroup	Age 65+	hgb_abi	citl	22
cvd_10y	subgroup	Age 65+	hgb_abi	citl	23
cvd_10y	subgroup	Age 65+	hgb_abi	citl	24
cvd_10y	subgroup	Age 65+	hgb_abi	citl	25
cvd_10y	subgroup	Age 65+	hgb_abi	citl	26
cvd_10y	subgroup	Age 65+	hgb_abi	citl	27
cvd_10y	subgroup	Age 65+	hgb_abi	citl	28
cvd_10y	subgroup	Age 65+	hgb_abi	citl	29
cvd_10y	subgroup	Age 65+	hgb_abi	citl	30
cvd_10y	subgroup	Age 65+	hgb_abi	citl	31
cvd_10y	subgroup	Age 65+	hgb_abi	calibration_slope	0
cvd_10y	subgroup	Age 65+	hgb_abi	calibration_slope	1
cvd_10y	subgroup	Age 65+	hgb_abi	calibration_slope	2
cvd_10y	subgroup	Age 65+	hgb_abi	calibration_slope	3
cvd_10y	subgroup	Age 65+	hgb_abi	calibration_slope	4
cvd_10y	subgroup	Age 65+	hgb_abi	calibration_slope	5
cvd_10y	subgroup	Age 65+	hgb_abi	calibration_slope	6
cvd_10y	subgroup	Age 65+	hgb_abi	calibration_slope	7
cvd_10y	subgroup	Age 65+	hgb_abi	calibration_slope	8
cvd_10y	subgroup	Age 65+	hgb_abi	calibration_slope	9
cvd_10y	subgroup	Age 65+	hgb_abi	calibration_slope	10
cvd_10y	subgroup	Age 65+	hgb_abi	calibration_slope	11
cvd_10y	subgroup	Age 65+	hgb_abi	calibration_slope	12
cvd_10y	subgroup	Age 65+	hgb_abi	calibration_slope	13
cvd_10y	subgroup	Age 65+	hgb_abi	calibration_slope	14
cvd_10y	subgroup	Age 65+	hgb_abi	calibration_slope	15
cvd_10y	subgroup	Age 65+	hgb_abi	calibration_slope	16
cvd_10y	subgroup	Age 65+	hgb_abi	calibration_slope	17
cvd_10y	subgroup	Age 65+	hgb_abi	calibration_slope	18
cvd_10y	subgroup	Age 65+	hgb_abi	calibration_slope	19
cvd_10y	subgroup	Age 65+	hgb_abi	calibration_slope	20
cvd_10y	subgroup	Age 65+	hgb_abi	calibration_slope	21
cvd_10y	subgroup	Age 65+	hgb_abi	calibration_slope	22
cvd_10y	subgroup	Age 65+	hgb_abi	calibration_slope	23
cvd_10y	subgroup	Age 65+	hgb_abi	calibration_slope	24
cvd_10y	subgroup	Age 65+	hgb_abi	calibration_slope	25
cvd_10y	subgroup	Age 65+	hgb_abi	calibration_slope	26
cvd_10y	subgroup	Age 65+	hgb_abi	calibration_slope	27
cvd_10y	subgroup	Age 65+	hgb_abi	calibration_slope	28
cvd_10y	subgroup	Age 65+	hgb_abi	calibration_slope	29
cvd_10y	subgroup	Age 65+	hgb_abi	calibration_slope	30
cvd_10y	subgroup	Age 65+	hgb_abi	calibration_slope	31
cvd_10y	subgroup	Age 65+	hgb_abi	observed_risk	0	0.09792316080779902
cvd_10y	subgroup	Age 65+	hgb_abi	observed_risk	1	0.10672762566037108
cvd_10y	subgroup	Age 65+	hgb_abi	observed_risk	2	0.10551618669496435
cvd_10y	subgroup	Age 65+	hgb_abi	observed_risk	3	0.09984921393444846
cvd_10y	subgroup	Age 65+	hgb_abi	observed_risk	4	0.09983189937230418
cvd_10y	subgroup	Age 65+	hgb_abi	observed_risk	5	0.09764712097970854
cvd_10y	subgroup	Age 65+	hgb_abi	observed_risk	6	0.09752963482745776
cvd_10y	subgroup	Age 65+	hgb_abi	observed_risk	7	0.10681280953059484
cvd_10y	subgroup	Age 65+	hgb_abi	observed_risk	8	0.09512144939374327
cvd_10y	subgroup	Age 65+	hgb_abi	observed_risk	9	0.10958218658237827
cvd_10y	subgroup	Age 65+	hgb_abi	observed_risk	10	0.11316247568994281
cvd_10y	subgroup	Age 65+	hgb_abi	observed_risk	11	0.09646236319695066
cvd_10y	subgroup	Age 65+	hgb_abi	observed_risk	12	0.0897157804210125
cvd_10y	subgroup	Age 65+	hgb_abi	observed_risk	13	0.10457115674403646
cvd_10y	subgroup	Age 65+	hgb_abi	observed_risk	14	0.09844503390735596
cvd_10y	subgroup	Age 65+	hgb_abi	observed_risk	15	0.10748183121301612
cvd_10y	subgroup	Age 65+	hgb_abi	observed_risk	16	0.09734422949236719
cvd_10y	subgroup	Age 65+	hgb_abi	observed_risk	17	0.10615995238719796
cvd_10y	subgroup	Age 65+	hgb_abi	observed_risk	18	0.10488406066291794
cvd_10y	subgroup	Age 65+	hgb_abi	observed_risk	19	0.09923500469476951
cvd_10y	subgroup	Age 65+	hgb_abi	observed_risk	20	0.09921679814077199
cvd_10y	subgroup	Age 65+	hgb_abi	observed_risk	21	0.09700339716820933
cvd_10y	subgroup	Age 65+	hgb_abi	observed_risk	22	0.09689372468740859
cvd_10y	subgroup	Age 65+	hgb_abi	observed_risk	23	0.10620709028930633
cvd_10y	subgroup	Age 65+	hgb_abi	observed_risk	24	0.09451861048103541
cvd_10y	subgroup	Age 65+	hgb_abi	observed_risk	25	0.10905426057309318
cvd_10y	subgroup	Age 65+	hgb_abi	observed_risk	26	0.11253910556883845
cvd_10y	subgroup	Age 65+	hgb_abi	observed_risk	27	0.09579142902882556
cvd_10y	subgroup	Age 65+	hgb_abi	observed_risk	28	0.08902521172584606
cvd_10y	subgroup	Age 65+	hgb_abi	observed_risk	29	0.10396659050523328
cvd_10y	subgroup	Age 65+	hgb_abi	observed_risk	30	0.09782369598556892
cvd_10y	subgroup	Age 65+	hgb_abi	observed_risk	31	0.10686187011209351
cvd_10y	subgroup	Age 65+	hgb_abi	mean_predicted_risk	0	0.11806499314306394
cvd_10y	subgroup	Age 65+	hgb_abi	mean_predicted_risk	1	0.12114821193539134
cvd_10y	subgroup	Age 65+	hgb_abi	mean_predicted_risk	2	0.12097055509077309
cvd_10y	subgroup	Age 65+	hgb_abi	mean_predicted_risk	3	0.12325614056367067
cvd_10y	subgroup	Age 65+	hgb_abi	mean_predicted_risk	4	0.11846753801258755
cvd_10y	subgroup	Age 65+	hgb_abi	mean_predicted_risk	5	0.11464184649817993
cvd_10y	subgroup	Age 65+	hgb_abi	mean_predicted_risk	6	0.11727737038638945
cvd_10y	subgroup	Age 65+	hgb_abi	mean_predicted_risk	7	0.12311097940620028
cvd_10y	subgroup	Age 65+	hgb_abi	mean_predicted_risk	8	0.11659842692508271
cvd_10y	subgroup	Age 65+	hgb_abi	mean_predicted_risk	9	0.12270692785285565
cvd_10y	subgroup	Age 65+	hgb_abi	mean_predicted_risk	10	0.12290011677055425
cvd_10y	subgroup	Age 65+	hgb_abi	mean_predicted_risk	11	0.1196401831986228
cvd_10y	subgroup	Age 65+	hgb_abi	mean_predicted_risk	12	0.11632460407206517
cvd_10y	subgroup	Age 65+	hgb_abi	mean_predicted_risk	13	0.11831117069450428
cvd_10y	subgroup	Age 65+	hgb_abi	mean_predicted_risk	14	0.12135942164917407
cvd_10y	subgroup	Age 65+	hgb_abi	mean_predicted_risk	15	0.1239571463800628
cvd_10y	subgroup	Age 65+	hgb_abi	mean_predicted_risk	16	0.11684293191932486
cvd_10y	subgroup	Age 65+	hgb_abi	mean_predicted_risk	17	0.11991059503183023
cvd_10y	subgroup	Age 65+	hgb_abi	mean_predicted_risk	18	0.11959934150162219
cvd_10y	subgroup	Age 65+	hgb_abi	mean_predicted_risk	19	0.12196260805617651
cvd_10y	subgroup	Age 65+	hgb_abi	mean_predicted_risk	20	0.11715945673010666
cvd_10y	subgroup	Age 65+	hgb_abi	mean_predicted_risk	21	0.11327516401469674
cvd_10y	subgroup	Age 65+	hgb_abi	mean_predicted_risk	22	0.1159351505830946
cvd_10y	subgroup	Age 65+	hgb_abi	mean_predicted_risk	23	0.12179522764529241
cvd_10y	subgroup	Age 65+	hgb_abi	mean_predicted_risk	24	0.11533728852853034
cvd_10y	subgroup	Age 65+	hgb_abi	mean_predicted_risk	25	0.12154482078586828
cvd_10y	subgroup	Age 65+	hgb_abi	mean_predicted_risk	26	0.12150586419853764
cvd_10y	subgroup	Age 65+	hgb_abi	mean_predicted_risk	27	0.11823726768086784
cvd_10y	subgroup	Age 65+	hgb_abi	mean_predicted_risk	28	0.11491157849264622
cvd_10y	subgroup	Age 65+	hgb_abi	mean_predicted_risk	29	0.11699810955862362
cvd_10y	subgroup	Age 65+	hgb_abi	mean_predicted_risk	30	0.12005371517621123
cvd_10y	subgroup	Age 65+	hgb_abi	mean_predicted_risk	31	0.12260877087573452
cvd_10y	subgroup	Male	clinical_linear	auroc	0	0.8173727438992924
cvd_10y	subgroup	Male	clinical_linear	auroc	1	0.8351959927655933
cvd_10y	subgroup	Male	clinical_linear	auroc	2	0.8060690056442809
cvd_10y	subgroup	Male	clinical_linear	auroc	3	0.8203665976184218
cvd_10y	subgroup	Male	clinical_linear	auroc	4	0.7921870867642586
cvd_10y	subgroup	Male	clinical_linear	auroc	5	0.8097158150089634
cvd_10y	subgroup	Male	clinical_linear	auroc	6	0.8110134260691271
cvd_10y	subgroup	Male	clinical_linear	auroc	7	0.7891503280224876
cvd_10y	subgroup	Male	clinical_linear	auroc	8	0.8531906649322298
cvd_10y	subgroup	Male	clinical_linear	auroc	9	0.8256198459257037
cvd_10y	subgroup	Male	clinical_linear	auroc	10	0.8079803601812238
cvd_10y	subgroup	Male	clinical_linear	auroc	11	0.8364961041783009
cvd_10y	subgroup	Male	clinical_linear	auroc	12	0.774891170562344
cvd_10y	subgroup	Male	clinical_linear	auroc	13	0.7863590019009545
cvd_10y	subgroup	Male	clinical_linear	auroc	14	0.7899992062510962
cvd_10y	subgroup	Male	clinical_linear	auroc	15	0.8037631977299853
cvd_10y	subgroup	Male	clinical_linear	auroc	16	0.817641389501455
cvd_10y	subgroup	Male	clinical_linear	auroc	17	0.8354832666090943
cvd_10y	subgroup	Male	clinical_linear	auroc	18	0.8063678286369851
cvd_10y	subgroup	Male	clinical_linear	auroc	19	0.8206632645781788
cvd_10y	subgroup	Male	clinical_linear	auroc	20	0.7923866708659565
cvd_10y	subgroup	Male	clinical_linear	auroc	21	0.8099302689527406
cvd_10y	subgroup	Male	clinical_linear	auroc	22	0.8111519650246035
cvd_10y	subgroup	Male	clinical_linear	auroc	23	0.7892809607073472
cvd_10y	subgroup	Male	clinical_linear	auroc	24	0.8534104856856678
cvd_10y	subgroup	Male	clinical_linear	auroc	25	0.8258330705823496
cvd_10y	subgroup	Male	clinical_linear	auroc	26	0.8082006042282105
cvd_10y	subgroup	Male	clinical_linear	auroc	27	0.83675940692367
cvd_10y	subgroup	Male	clinical_linear	auroc	28	0.7751169641281123
cvd_10y	subgroup	Male	clinical_linear	auroc	29	0.7866140144434728
cvd_10y	subgroup	Male	clinical_linear	auroc	30	0.7902310915754703
cvd_10y	subgroup	Male	clinical_linear	auroc	31	0.804008051339111
cvd_10y	subgroup	Male	clinical_linear	average_precision	0	0.1848025529377419
cvd_10y	subgroup	Male	clinical_linear	average_precision	1	0.20881245378104832
cvd_10y	subgroup	Male	clinical_linear	average_precision	2	0.1752215292341106
cvd_10y	subgroup	Male	clinical_linear	average_precision	3	0.18767544030573646
cvd_10y	subgroup	Male	clinical_linear	average_precision	4	0.1913562202782969
cvd_10y	subgroup	Male	clinical_linear	average_precision	5	0.17809866343232322
cvd_10y	subgroup	Male	clinical_linear	average_precision	6	0.1752913795643769
cvd_10y	subgroup	Male	clinical_linear	average_precision	7	0.19543106966333773
cvd_10y	subgroup	Male	clinical_linear	average_precision	8	0.19972242889860992
cvd_10y	subgroup	Male	clinical_linear	average_precision	9	0.2182533222595308
cvd_10y	subgroup	Male	clinical_linear	average_precision	10	0.1921851732591368
cvd_10y	subgroup	Male	clinical_linear	average_precision	11	0.18569282914829227
cvd_10y	subgroup	Male	clinical_linear	average_precision	12	0.16468607577141453
cvd_10y	subgroup	Male	clinical_linear	average_precision	13	0.17587279197280775
cvd_10y	subgroup	Male	clinical_linear	average_precision	14	0.17885040293919335
cvd_10y	subgroup	Male	clinical_linear	average_precision	15	0.20317520528409694
cvd_10y	subgroup	Male	clinical_linear	average_precision	16	0.1866985189652681
cvd_10y	subgroup	Male	clinical_linear	average_precision	17	0.2111804815939612
cvd_10y	subgroup	Male	clinical_linear	average_precision	18	0.17747658307948766
cvd_10y	subgroup	Male	clinical_linear	average_precision	19	0.19007601640088534
cvd_10y	subgroup	Male	clinical_linear	average_precision	20	0.19352789993432035
cvd_10y	subgroup	Male	clinical_linear	average_precision	21	0.18078973008383814
cvd_10y	subgroup	Male	clinical_linear	average_precision	22	0.17717128923805014
cvd_10y	subgroup	Male	clinical_linear	average_precision	23	0.19765848659070584
cvd_10y	subgroup	Male	clinical_linear	average_precision	24	0.20175135122417012
cvd_10y	subgroup	Male	clinical_linear	average_precision	25	0.22067400818996333
cvd_10y	subgroup	Male	clinical_linear	average_precision	26	0.19448567091970728
cvd_10y	subgroup	Male	clinical_linear	average_precision	27	0.18846848706305075
cvd_10y	subgroup	Male	clinical_linear	average_precision	28	0.16686673377789463
cvd_10y	subgroup	Male	clinical_linear	average_precision	29	0.17831077546379073
cvd_10y	subgroup	Male	clinical_linear	average_precision	30	0.18080804817278098
cvd_10y	subgroup	Male	clinical_linear	average_precision	31	0.20550301816498412
cvd_10y	subgroup	Male	clinical_linear	brier	0	0.04128312176432889
cvd_10y	subgroup	Male	clinical_linear	brier	1	0.03914117530694217
cvd_10y	subgroup	Male	clinical_linear	brier	2	0.03922346590050048
cvd_10y	subgroup	Male	clinical_linear	brier	3	0.0399424087407074
cvd_10y	subgroup	Male	clinical_linear	brier	4	0.04477711399803599
cvd_10y	subgroup	Male	clinical_linear	brier	5	0.03699318175653491
cvd_10y	subgroup	Male	clinical_linear	brier	6	0.03812556172733872
cvd_10y	subgroup	Male	clinical_linear	brier	7	0.04408962513071276
cvd_10y	subgroup	Male	clinical_linear	brier	8	0.03601626022602048
cvd_10y	subgroup	Male	clinical_linear	brier	9	0.04303739152401019
cvd_10y	subgroup	Male	clinical_linear	brier	10	0.04272727545795783
cvd_10y	subgroup	Male	clinical_linear	brier	11	0.03551499172600189
cvd_10y	subgroup	Male	clinical_linear	brier	12	0.03954280446723812
cvd_10y	subgroup	Male	clinical_linear	brier	13	0.04232999001360961
cvd_10y	subgroup	Male	clinical_linear	brier	14	0.04317068005120825
cvd_10y	subgroup	Male	clinical_linear	brier	15	0.042408200067025344
cvd_10y	subgroup	Male	clinical_linear	brier	16	0.041250077688349
cvd_10y	subgroup	Male	clinical_linear	brier	17	0.03910092359930354
cvd_10y	subgroup	Male	clinical_linear	brier	18	0.03917903803319487
cvd_10y	subgroup	Male	clinical_linear	brier	19	0.039903026797510184
cvd_10y	subgroup	Male	clinical_linear	brier	20	0.04475668532658553
cvd_10y	subgroup	Male	clinical_linear	brier	21	0.036941472059126755
cvd_10y	subgroup	Male	clinical_linear	brier	22	0.03807849846490787
cvd_10y	subgroup	Male	clinical_linear	brier	23	0.04406708351971844
cvd_10y	subgroup	Male	clinical_linear	brier	24	0.03596257477711781
cvd_10y	subgroup	Male	clinical_linear	brier	25	0.04301226448426522
cvd_10y	subgroup	Male	clinical_linear	brier	26	0.04269673565677627
cvd_10y	subgroup	Male	clinical_linear	brier	27	0.035454783371800115
cvd_10y	subgroup	Male	clinical_linear	brier	28	0.03949919863605901
cvd_10y	subgroup	Male	clinical_linear	brier	29	0.04229949254338808
cvd_10y	subgroup	Male	clinical_linear	brier	30	0.04314349007213309
cvd_10y	subgroup	Male	clinical_linear	brier	31	0.042377753419278866
cvd_10y	subgroup	Male	clinical_linear	citl	0
cvd_10y	subgroup	Male	clinical_linear	citl	1
cvd_10y	subgroup	Male	clinical_linear	citl	2
cvd_10y	subgroup	Male	clinical_linear	citl	3
cvd_10y	subgroup	Male	clinical_linear	citl	4
cvd_10y	subgroup	Male	clinical_linear	citl	5
cvd_10y	subgroup	Male	clinical_linear	citl	6
cvd_10y	subgroup	Male	clinical_linear	citl	7
cvd_10y	subgroup	Male	clinical_linear	citl	8
cvd_10y	subgroup	Male	clinical_linear	citl	9
cvd_10y	subgroup	Male	clinical_linear	citl	10
cvd_10y	subgroup	Male	clinical_linear	citl	11
cvd_10y	subgroup	Male	clinical_linear	citl	12
cvd_10y	subgroup	Male	clinical_linear	citl	13
cvd_10y	subgroup	Male	clinical_linear	citl	14
cvd_10y	subgroup	Male	clinical_linear	citl	15
cvd_10y	subgroup	Male	clinical_linear	citl	16
cvd_10y	subgroup	Male	clinical_linear	citl	17
cvd_10y	subgroup	Male	clinical_linear	citl	18
cvd_10y	subgroup	Male	clinical_linear	citl	19
cvd_10y	subgroup	Male	clinical_linear	citl	20
cvd_10y	subgroup	Male	clinical_linear	citl	21
cvd_10y	subgroup	Male	clinical_linear	citl	22
cvd_10y	subgroup	Male	clinical_linear	citl	23
cvd_10y	subgroup	Male	clinical_linear	citl	24
cvd_10y	subgroup	Male	clinical_linear	citl	25
cvd_10y	subgroup	Male	clinical_linear	citl	26
cvd_10y	subgroup	Male	clinical_linear	citl	27
cvd_10y	subgroup	Male	clinical_linear	citl	28
cvd_10y	subgroup	Male	clinical_linear	citl	29
cvd_10y	subgroup	Male	clinical_linear	citl	30
cvd_10y	subgroup	Male	clinical_linear	citl	31
cvd_10y	subgroup	Male	clinical_linear	calibration_slope	0
cvd_10y	subgroup	Male	clinical_linear	calibration_slope	1
cvd_10y	subgroup	Male	clinical_linear	calibration_slope	2
cvd_10y	subgroup	Male	clinical_linear	calibration_slope	3
cvd_10y	subgroup	Male	clinical_linear	calibration_slope	4
cvd_10y	subgroup	Male	clinical_linear	calibration_slope	5
cvd_10y	subgroup	Male	clinical_linear	calibration_slope	6
cvd_10y	subgroup	Male	clinical_linear	calibration_slope	7
cvd_10y	subgroup	Male	clinical_linear	calibration_slope	8
cvd_10y	subgroup	Male	clinical_linear	calibration_slope	9
cvd_10y	subgroup	Male	clinical_linear	calibration_slope	10
cvd_10y	subgroup	Male	clinical_linear	calibration_slope	11
cvd_10y	subgroup	Male	clinical_linear	calibration_slope	12
cvd_10y	subgroup	Male	clinical_linear	calibration_slope	13
cvd_10y	subgroup	Male	clinical_linear	calibration_slope	14
cvd_10y	subgroup	Male	clinical_linear	calibration_slope	15
cvd_10y	subgroup	Male	clinical_linear	calibration_slope	16
cvd_10y	subgroup	Male	clinical_linear	calibration_slope	17
cvd_10y	subgroup	Male	clinical_linear	calibration_slope	18
cvd_10y	subgroup	Male	clinical_linear	calibration_slope	19
cvd_10y	subgroup	Male	clinical_linear	calibration_slope	20
cvd_10y	subgroup	Male	clinical_linear	calibration_slope	21
cvd_10y	subgroup	Male	clinical_linear	calibration_slope	22
cvd_10y	subgroup	Male	clinical_linear	calibration_slope	23
cvd_10y	subgroup	Male	clinical_linear	calibration_slope	24
cvd_10y	subgroup	Male	clinical_linear	calibration_slope	25
cvd_10y	subgroup	Male	clinical_linear	calibration_slope	26
cvd_10y	subgroup	Male	clinical_linear	calibration_slope	27
cvd_10y	subgroup	Male	clinical_linear	calibration_slope	28
cvd_10y	subgroup	Male	clinical_linear	calibration_slope	29
cvd_10y	subgroup	Male	clinical_linear	calibration_slope	30
cvd_10y	subgroup	Male	clinical_linear	calibration_slope	31
cvd_10y	subgroup	Male	clinical_linear	observed_risk	0	0.046364330800601934
cvd_10y	subgroup	Male	clinical_linear	observed_risk	1	0.044997348816671154
cvd_10y	subgroup	Male	clinical_linear	observed_risk	2	0.04374701196767991
cvd_10y	subgroup	Male	clinical_linear	observed_risk	3	0.04530754305999964
cvd_10y	subgroup	Male	clinical_linear	observed_risk	4	0.05081749373061433
cvd_10y	subgroup	Male	clinical_linear	observed_risk	5	0.0414033561253199
cvd_10y	subgroup	Male	clinical_linear	observed_risk	6	0.04235385427656431
cvd_10y	subgroup	Male	clinical_linear	observed_risk	7	0.050121105660995896
cvd_10y	subgroup	Male	clinical_linear	observed_risk	8	0.04092577246971437
cvd_10y	subgroup	Male	clinical_linear	observed_risk	9	0.05006452161178474
cvd_10y	subgroup	Male	clinical_linear	observed_risk	10	0.048611142637560625
cvd_10y	subgroup	Male	clinical_linear	observed_risk	11	0.04003123917667559
cvd_10y	subgroup	Male	clinical_linear	observed_risk	12	0.04352962050933169
cvd_10y	subgroup	Male	clinical_linear	observed_risk	13	0.04743559218063638
cvd_10y	subgroup	Male	clinical_linear	observed_risk	14	0.04823763622395923
cvd_10y	subgroup	Male	clinical_linear	observed_risk	15	0.0484293364420529
cvd_10y	subgroup	Male	clinical_linear	observed_risk	16	0.04647875326819972
cvd_10y	subgroup	Male	clinical_linear	observed_risk	17	0.04510320875506057
cvd_10y	subgroup	Male	clinical_linear	observed_risk	18	0.04385946585016735
cvd_10y	subgroup	Male	clinical_linear	observed_risk	19	0.04542088326624171
cvd_10y	subgroup	Male	clinical_linear	observed_risk	20	0.05095707234170648
cvd_10y	subgroup	Male	clinical_linear	observed_risk	21	0.041501703086164
cvd_10y	subgroup	Male	clinical_linear	observed_risk	22	0.04245599818105577
cvd_10y	subgroup	Male	clinical_linear	observed_risk	23	0.05025340749501083
cvd_10y	subgroup	Male	clinical_linear	observed_risk	24	0.04101870650036455
cvd_10y	subgroup	Male	clinical_linear	observed_risk	25	0.05018845453422173
cvd_10y	subgroup	Male	clinical_linear	observed_risk	26	0.04874868701613385
cvd_10y	subgroup	Male	clinical_linear	observed_risk	27	0.04012797912855607
cvd_10y	subgroup	Male	clinical_linear	observed_risk	28	0.04364253325071587
cvd_10y	subgroup	Male	clinical_linear	observed_risk	29	0.04756065893524127
cvd_10y	subgroup	Male	clinical_linear	observed_risk	30	0.04836686584334207
cvd_10y	subgroup	Male	clinical_linear	observed_risk	31	0.04855969161581203
cvd_10y	subgroup	Male	clinical_linear	mean_predicted_risk	0	0.047212462543620534
cvd_10y	subgroup	Male	clinical_linear	mean_predicted_risk	1	0.04634397444518787
cvd_10y	subgroup	Male	clinical_linear	mean_predicted_risk	2	0.04506072357119087
cvd_10y	subgroup	Male	clinical_linear	mean_predicted_risk	3	0.045736471805091106
cvd_10y	subgroup	Male	clinical_linear	mean_predicted_risk	4	0.04514149369353994
cvd_10y	subgroup	Male	clinical_linear	mean_predicted_risk	5	0.04276521390887953
cvd_10y	subgroup	Male	clinical_linear	mean_predicted_risk	6	0.04505470520020417
cvd_10y	subgroup	Male	clinical_linear	mean_predicted_risk	7	0.04592985904289247
cvd_10y	subgroup	Male	clinical_linear	mean_predicted_risk	8	0.04638236185287271
cvd_10y	subgroup	Male	clinical_linear	mean_predicted_risk	9	0.04698711252321314
cvd_10y	subgroup	Male	clinical_linear	mean_predicted_risk	10	0.04517722629287927
cvd_10y	subgroup	Male	clinical_linear	mean_predicted_risk	11	0.04399341213767974
cvd_10y	subgroup	Male	clinical_linear	mean_predicted_risk	12	0.04421906234005255
cvd_10y	subgroup	Male	clinical_linear	mean_predicted_risk	13	0.04545954984879048
cvd_10y	subgroup	Male	clinical_linear	mean_predicted_risk	14	0.04525479112490392
cvd_10y	subgroup	Male	clinical_linear	mean_predicted_risk	15	0.046355137176349585
cvd_10y	subgroup	Male	clinical_linear	mean_predicted_risk	16	0.046976077507494156
cvd_10y	subgroup	Male	clinical_linear	mean_predicted_risk	17	0.04611118758507033
cvd_10y	subgroup	Male	clinical_linear	mean_predicted_risk	18	0.04479631689580516
cvd_10y	subgroup	Male	clinical_linear	mean_predicted_risk	19	0.04548753727201453
cvd_10y	subgroup	Male	clinical_linear	mean_predicted_risk	20	0.0448827875731359
cvd_10y	subgroup	Male	clinical_linear	mean_predicted_risk	21	0.04250218237397084
cvd_10y	subgroup	Male	clinical_linear	mean_predicted_risk	22	0.0448011833789002
cvd_10y	subgroup	Male	clinical_linear	mean_predicted_risk	23	0.04568261784760123
cvd_10y	subgroup	Male	clinical_linear	mean_predicted_risk	24	0.04614299462019792
cvd_10y	subgroup	Male	clinical_linear	mean_predicted_risk	25	0.04675910528527282
cvd_10y	subgroup	Male	clinical_linear	mean_predicted_risk	26	0.04490450776816278
cvd_10y	subgroup	Male	clinical_linear	mean_predicted_risk	27	0.04372430731076732
cvd_10y	subgroup	Male	clinical_linear	mean_predicted_risk	28	0.04394776276699433
cvd_10y	subgroup	Male	clinical_linear	mean_predicted_risk	29	0.04520308200175883
cvd_10y	subgroup	Male	clinical_linear	mean_predicted_risk	30	0.04499579320254341
cvd_10y	subgroup	Male	clinical_linear	mean_predicted_risk	31	0.04610009148633599
cvd_10y	subgroup	Male	clinical_flexible	auroc	0	0.8154504910655688
cvd_10y	subgroup	Male	clinical_flexible	auroc	1	0.831566610674991
cvd_10y	subgroup	Male	clinical_flexible	auroc	2	0.8062886708316866
cvd_10y	subgroup	Male	clinical_flexible	auroc	3	0.8173234768286685
cvd_10y	subgroup	Male	clinical_flexible	auroc	4	0.7887603441204829
cvd_10y	subgroup	Male	clinical_flexible	auroc	5	0.817986026897442
cvd_10y	subgroup	Male	clinical_flexible	auroc	6	0.820684371284615
cvd_10y	subgroup	Male	clinical_flexible	auroc	7	0.7863726930306913
cvd_10y	subgroup	Male	clinical_flexible	auroc	8	0.8550547495943706
cvd_10y	subgroup	Male	clinical_flexible	auroc	9	0.8169147224694153
cvd_10y	subgroup	Male	clinical_flexible	auroc	10	0.7996240368404719
cvd_10y	subgroup	Male	clinical_flexible	auroc	11	0.838801239900973
cvd_10y	subgroup	Male	clinical_flexible	auroc	12	0.7809776759088738
cvd_10y	subgroup	Male	clinical_flexible	auroc	13	0.7898654635308926
cvd_10y	subgroup	Male	clinical_flexible	auroc	14	0.7958179899704791
cvd_10y	subgroup	Male	clinical_flexible	auroc	15	0.8089434757206873
cvd_10y	subgroup	Male	clinical_flexible	auroc	16	0.8155360180725819
cvd_10y	subgroup	Male	clinical_flexible	auroc	17	0.8316736509083593
cvd_10y	subgroup	Male	clinical_flexible	auroc	18	0.8063542289996637
cvd_10y	subgroup	Male	clinical_flexible	auroc	19	0.8174052300953115
cvd_10y	subgroup	Male	clinical_flexible	auroc	20	0.7889167386506746
cvd_10y	subgroup	Male	clinical_flexible	auroc	21	0.8180292491038396
cvd_10y	subgroup	Male	clinical_flexible	auroc	22	0.8206969275271838
cvd_10y	subgroup	Male	clinical_flexible	auroc	23	0.7864871326637454
cvd_10y	subgroup	Male	clinical_flexible	auroc	24	0.855168008442909
cvd_10y	subgroup	Male	clinical_flexible	auroc	25	0.8171143131393072
cvd_10y	subgroup	Male	clinical_flexible	auroc	26	0.799861955806948
cvd_10y	subgroup	Male	clinical_flexible	auroc	27	0.8389009078511528
cvd_10y	subgroup	Male	clinical_flexible	auroc	28	0.7809592153236181
cvd_10y	subgroup	Male	clinical_flexible	auroc	29	0.7898975793298137
cvd_10y	subgroup	Male	clinical_flexible	auroc	30	0.7958707099978957
cvd_10y	subgroup	Male	clinical_flexible	auroc	31	0.8089862759786773
cvd_10y	subgroup	Male	clinical_flexible	average_precision	0	0.18944189375270595
cvd_10y	subgroup	Male	clinical_flexible	average_precision	1	0.20486670947309987
cvd_10y	subgroup	Male	clinical_flexible	average_precision	2	0.17712090411193238
cvd_10y	subgroup	Male	clinical_flexible	average_precision	3	0.1903504539086864
cvd_10y	subgroup	Male	clinical_flexible	average_precision	4	0.19839194983837002
cvd_10y	subgroup	Male	clinical_flexible	average_precision	5	0.18230564966822324
cvd_10y	subgroup	Male	clinical_flexible	average_precision	6	0.18363810763701455
cvd_10y	subgroup	Male	clinical_flexible	average_precision	7	0.19358322423397978
cvd_10y	subgroup	Male	clinical_flexible	average_precision	8	0.2056149803396517
cvd_10y	subgroup	Male	clinical_flexible	average_precision	9	0.21489447786964094
cvd_10y	subgroup	Male	clinical_flexible	average_precision	10	0.19844418982714362
cvd_10y	subgroup	Male	clinical_flexible	average_precision	11	0.1890776746529435
cvd_10y	subgroup	Male	clinical_flexible	average_precision	12	0.16824528030679717
cvd_10y	subgroup	Male	clinical_flexible	average_precision	13	0.18031284853348006
cvd_10y	subgroup	Male	clinical_flexible	average_precision	14	0.18497465626939283
cvd_10y	subgroup	Male	clinical_flexible	average_precision	15	0.20008649600975928
cvd_10y	subgroup	Male	clinical_flexible	average_precision	16	0.19206464676796525
cvd_10y	subgroup	Male	clinical_flexible	average_precision	17	0.20777153876986518
cvd_10y	subgroup	Male	clinical_flexible	average_precision	18	0.1802156591065722
cvd_10y	subgroup	Male	clinical_flexible	average_precision	19	0.1930928732336558
cvd_10y	subgroup	Male	clinical_flexible	average_precision	20	0.2009912797209062
cvd_10y	subgroup	Male	clinical_flexible	average_precision	21	0.1855671556451507
cvd_10y	subgroup	Male	clinical_flexible	average_precision	22	0.1871331999795105
cvd_10y	subgroup	Male	clinical_flexible	average_precision	23	0.19630220505590226
cvd_10y	subgroup	Male	clinical_flexible	average_precision	24	0.20850744116527414
cvd_10y	subgroup	Male	clinical_flexible	average_precision	25	0.21786628062581773
cvd_10y	subgroup	Male	clinical_flexible	average_precision	26	0.20173112486753425
cvd_10y	subgroup	Male	clinical_flexible	average_precision	27	0.19218828563797016
cvd_10y	subgroup	Male	clinical_flexible	average_precision	28	0.17083223054508334
cvd_10y	subgroup	Male	clinical_flexible	average_precision	29	0.18324659094713444
cvd_10y	subgroup	Male	clinical_flexible	average_precision	30	0.18847636714622276
cvd_10y	subgroup	Male	clinical_flexible	average_precision	31	0.2028096787486129
cvd_10y	subgroup	Male	clinical_flexible	brier	0	0.04123080764756405
cvd_10y	subgroup	Male	clinical_flexible	brier	1	0.039157445087151375
cvd_10y	subgroup	Male	clinical_flexible	brier	2	0.03924871936116589
cvd_10y	subgroup	Male	clinical_flexible	brier	3	0.039988420855616845
cvd_10y	subgroup	Male	clinical_flexible	brier	4	0.04451455060307728
cvd_10y	subgroup	Male	clinical_flexible	brier	5	0.03692384675506509
cvd_10y	subgroup	Male	clinical_flexible	brier	6	0.03779071229204295
cvd_10y	subgroup	Male	clinical_flexible	brier	7	0.044184386988213045
cvd_10y	subgroup	Male	clinical_flexible	brier	8	0.03579054543685192
cvd_10y	subgroup	Male	clinical_flexible	brier	9	0.04302134761767274
cvd_10y	subgroup	Male	clinical_flexible	brier	10	0.042516427949477006
cvd_10y	subgroup	Male	clinical_flexible	brier	11	0.035497879057233034
cvd_10y	subgroup	Male	clinical_flexible	brier	12	0.039512980175397595
cvd_10y	subgroup	Male	clinical_flexible	brier	13	0.0422563574314819
cvd_10y	subgroup	Male	clinical_flexible	brier	14	0.04298570261774773
cvd_10y	subgroup	Male	clinical_flexible	brier	15	0.04243943113583689
cvd_10y	subgroup	Male	clinical_flexible	brier	16	0.041206590844905085
cvd_10y	subgroup	Male	clinical_flexible	brier	17	0.03912602424768672
cvd_10y	subgroup	Male	clinical_flexible	brier	18	0.039214153353044554
cvd_10y	subgroup	Male	clinical_flexible	brier	19	0.039958509407056794
cvd_10y	subgroup	Male	clinical_flexible	brier	20	0.04450258666174199
cvd_10y	subgroup	Male	clinical_flexible	brier	21	0.036881213650658995
cvd_10y	subgroup	Male	clinical_flexible	brier	22	0.03775163837000413
cvd_10y	subgroup	Male	clinical_flexible	brier	23	0.04417147732236135
cvd_10y	subgroup	Male	clinical_flexible	brier	24	0.03574499606068514
cvd_10y	subgroup	Male	clinical_flexible	brier	25	0.04300484022582129
cvd_10y	subgroup	Male	clinical_flexible	brier	26	0.042495043353970995
cvd_10y	subgroup	Male	clinical_flexible	brier	27	0.035447358732097034
cvd_10y	subgroup	Male	clinical_flexible	brier	28	0.039479121668131674
cvd_10y	subgroup	Male	clinical_flexible	brier	29	0.04223507755770994
cvd_10y	subgroup	Male	clinical_flexible	brier	30	0.04296732601532784
cvd_10y	subgroup	Male	clinical_flexible	brier	31	0.042418724089949435
cvd_10y	subgroup	Male	clinical_flexible	citl	0
cvd_10y	subgroup	Male	clinical_flexible	citl	1
cvd_10y	subgroup	Male	clinical_flexible	citl	2
cvd_10y	subgroup	Male	clinical_flexible	citl	3
cvd_10y	subgroup	Male	clinical_flexible	citl	4
cvd_10y	subgroup	Male	clinical_flexible	citl	5
cvd_10y	subgroup	Male	clinical_flexible	citl	6
cvd_10y	subgroup	Male	clinical_flexible	citl	7
cvd_10y	subgroup	Male	clinical_flexible	citl	8
cvd_10y	subgroup	Male	clinical_flexible	citl	9
cvd_10y	subgroup	Male	clinical_flexible	citl	10
cvd_10y	subgroup	Male	clinical_flexible	citl	11
cvd_10y	subgroup	Male	clinical_flexible	citl	12
cvd_10y	subgroup	Male	clinical_flexible	citl	13
cvd_10y	subgroup	Male	clinical_flexible	citl	14
cvd_10y	subgroup	Male	clinical_flexible	citl	15
cvd_10y	subgroup	Male	clinical_flexible	citl	16
cvd_10y	subgroup	Male	clinical_flexible	citl	17
cvd_10y	subgroup	Male	clinical_flexible	citl	18
cvd_10y	subgroup	Male	clinical_flexible	citl	19
cvd_10y	subgroup	Male	clinical_flexible	citl	20
cvd_10y	subgroup	Male	clinical_flexible	citl	21
cvd_10y	subgroup	Male	clinical_flexible	citl	22
cvd_10y	subgroup	Male	clinical_flexible	citl	23
cvd_10y	subgroup	Male	clinical_flexible	citl	24
cvd_10y	subgroup	Male	clinical_flexible	citl	25
cvd_10y	subgroup	Male	clinical_flexible	citl	26
cvd_10y	subgroup	Male	clinical_flexible	citl	27
cvd_10y	subgroup	Male	clinical_flexible	citl	28
cvd_10y	subgroup	Male	clinical_flexible	citl	29
cvd_10y	subgroup	Male	clinical_flexible	citl	30
cvd_10y	subgroup	Male	clinical_flexible	citl	31
cvd_10y	subgroup	Male	clinical_flexible	calibration_slope	0
cvd_10y	subgroup	Male	clinical_flexible	calibration_slope	1
cvd_10y	subgroup	Male	clinical_flexible	calibration_slope	2
cvd_10y	subgroup	Male	clinical_flexible	calibration_slope	3
cvd_10y	subgroup	Male	clinical_flexible	calibration_slope	4
cvd_10y	subgroup	Male	clinical_flexible	calibration_slope	5
cvd_10y	subgroup	Male	clinical_flexible	calibration_slope	6
cvd_10y	subgroup	Male	clinical_flexible	calibration_slope	7
cvd_10y	subgroup	Male	clinical_flexible	calibration_slope	8
cvd_10y	subgroup	Male	clinical_flexible	calibration_slope	9
cvd_10y	subgroup	Male	clinical_flexible	calibration_slope	10
cvd_10y	subgroup	Male	clinical_flexible	calibration_slope	11
cvd_10y	subgroup	Male	clinical_flexible	calibration_slope	12
cvd_10y	subgroup	Male	clinical_flexible	calibration_slope	13
cvd_10y	subgroup	Male	clinical_flexible	calibration_slope	14
cvd_10y	subgroup	Male	clinical_flexible	calibration_slope	15
cvd_10y	subgroup	Male	clinical_flexible	calibration_slope	16
cvd_10y	subgroup	Male	clinical_flexible	calibration_slope	17
cvd_10y	subgroup	Male	clinical_flexible	calibration_slope	18
cvd_10y	subgroup	Male	clinical_flexible	calibration_slope	19
cvd_10y	subgroup	Male	clinical_flexible	calibration_slope	20
cvd_10y	subgroup	Male	clinical_flexible	calibration_slope	21
cvd_10y	subgroup	Male	clinical_flexible	calibration_slope	22
cvd_10y	subgroup	Male	clinical_flexible	calibration_slope	23
cvd_10y	subgroup	Male	clinical_flexible	calibration_slope	24
cvd_10y	subgroup	Male	clinical_flexible	calibration_slope	25
cvd_10y	subgroup	Male	clinical_flexible	calibration_slope	26
cvd_10y	subgroup	Male	clinical_flexible	calibration_slope	27
cvd_10y	subgroup	Male	clinical_flexible	calibration_slope	28
cvd_10y	subgroup	Male	clinical_flexible	calibration_slope	29
cvd_10y	subgroup	Male	clinical_flexible	calibration_slope	30
cvd_10y	subgroup	Male	clinical_flexible	calibration_slope	31
cvd_10y	subgroup	Male	clinical_flexible	observed_risk	0	0.046364330800601934
cvd_10y	subgroup	Male	clinical_flexible	observed_risk	1	0.044997348816671154
cvd_10y	subgroup	Male	clinical_flexible	observed_risk	2	0.04374701196767991
cvd_10y	subgroup	Male	clinical_flexible	observed_risk	3	0.04530754305999964
cvd_10y	subgroup	Male	clinical_flexible	observed_risk	4	0.05081749373061433
cvd_10y	subgroup	Male	clinical_flexible	observed_risk	5	0.0414033561253199
cvd_10y	subgroup	Male	clinical_flexible	observed_risk	6	0.04235385427656431
cvd_10y	subgroup	Male	clinical_flexible	observed_risk	7	0.050121105660995896
cvd_10y	subgroup	Male	clinical_flexible	observed_risk	8	0.04092577246971437
cvd_10y	subgroup	Male	clinical_flexible	observed_risk	9	0.05006452161178474
cvd_10y	subgroup	Male	clinical_flexible	observed_risk	10	0.048611142637560625
cvd_10y	subgroup	Male	clinical_flexible	observed_risk	11	0.04003123917667559
cvd_10y	subgroup	Male	clinical_flexible	observed_risk	12	0.04352962050933169
cvd_10y	subgroup	Male	clinical_flexible	observed_risk	13	0.04743559218063638
cvd_10y	subgroup	Male	clinical_flexible	observed_risk	14	0.04823763622395923
cvd_10y	subgroup	Male	clinical_flexible	observed_risk	15	0.0484293364420529
cvd_10y	subgroup	Male	clinical_flexible	observed_risk	16	0.04647875326819972
cvd_10y	subgroup	Male	clinical_flexible	observed_risk	17	0.04510320875506057
cvd_10y	subgroup	Male	clinical_flexible	observed_risk	18	0.04385946585016735
cvd_10y	subgroup	Male	clinical_flexible	observed_risk	19	0.04542088326624171
cvd_10y	subgroup	Male	clinical_flexible	observed_risk	20	0.05095707234170648
cvd_10y	subgroup	Male	clinical_flexible	observed_risk	21	0.041501703086164
cvd_10y	subgroup	Male	clinical_flexible	observed_risk	22	0.04245599818105577
cvd_10y	subgroup	Male	clinical_flexible	observed_risk	23	0.05025340749501083
cvd_10y	subgroup	Male	clinical_flexible	observed_risk	24	0.04101870650036455
cvd_10y	subgroup	Male	clinical_flexible	observed_risk	25	0.05018845453422173
cvd_10y	subgroup	Male	clinical_flexible	observed_risk	26	0.04874868701613385
cvd_10y	subgroup	Male	clinical_flexible	observed_risk	27	0.04012797912855607
cvd_10y	subgroup	Male	clinical_flexible	observed_risk	28	0.04364253325071587
cvd_10y	subgroup	Male	clinical_flexible	observed_risk	29	0.04756065893524127
cvd_10y	subgroup	Male	clinical_flexible	observed_risk	30	0.04836686584334207
cvd_10y	subgroup	Male	clinical_flexible	observed_risk	31	0.04855969161581203
cvd_10y	subgroup	Male	clinical_flexible	mean_predicted_risk	0	0.048398411400750706
cvd_10y	subgroup	Male	clinical_flexible	mean_predicted_risk	1	0.04675633939684156
cvd_10y	subgroup	Male	clinical_flexible	mean_predicted_risk	2	0.045813364247943786
cvd_10y	subgroup	Male	clinical_flexible	mean_predicted_risk	3	0.047347050084677225
cvd_10y	subgroup	Male	clinical_flexible	mean_predicted_risk	4	0.04604037037086846
cvd_10y	subgroup	Male	clinical_flexible	mean_predicted_risk	5	0.043361361707253784
cvd_10y	subgroup	Male	clinical_flexible	mean_predicted_risk	6	0.04516366767419507
cvd_10y	subgroup	Male	clinical_flexible	mean_predicted_risk	7	0.046629346127487155
cvd_10y	subgroup	Male	clinical_flexible	mean_predicted_risk	8	0.04721904594650956
cvd_10y	subgroup	Male	clinical_flexible	mean_predicted_risk	9	0.047625016921901304
cvd_10y	subgroup	Male	clinical_flexible	mean_predicted_risk	10	0.045936213194906275
cvd_10y	subgroup	Male	clinical_flexible	mean_predicted_risk	11	0.04529081532982258
cvd_10y	subgroup	Male	clinical_flexible	mean_predicted_risk	12	0.04510700018734853
cvd_10y	subgroup	Male	clinical_flexible	mean_predicted_risk	13	0.04656059205850189
cvd_10y	subgroup	Male	clinical_flexible	mean_predicted_risk	14	0.04588097773538309
cvd_10y	subgroup	Male	clinical_flexible	mean_predicted_risk	15	0.047140017563813384
cvd_10y	subgroup	Male	clinical_flexible	mean_predicted_risk	16	0.048185337797858746
cvd_10y	subgroup	Male	clinical_flexible	mean_predicted_risk	17	0.046543230206330125
cvd_10y	subgroup	Male	clinical_flexible	mean_predicted_risk	18	0.045572292126196234
cvd_10y	subgroup	Male	clinical_flexible	mean_predicted_risk	19	0.04712379218763533
cvd_10y	subgroup	Male	clinical_flexible	mean_predicted_risk	20	0.04580513356185654
cvd_10y	subgroup	Male	clinical_flexible	mean_predicted_risk	21	0.04312008085453196
cvd_10y	subgroup	Male	clinical_flexible	mean_predicted_risk	22	0.04492989785462714
cvd_10y	subgroup	Male	clinical_flexible	mean_predicted_risk	23	0.04640401939439212
cvd_10y	subgroup	Male	clinical_flexible	mean_predicted_risk	24	0.04700159144072298
cvd_10y	subgroup	Male	clinical_flexible	mean_predicted_risk	25	0.04741734069214816
cvd_10y	subgroup	Male	clinical_flexible	mean_predicted_risk	26	0.045687635708893386
cvd_10y	subgroup	Male	clinical_flexible	mean_predicted_risk	27	0.04504737361003034
cvd_10y	subgroup	Male	clinical_flexible	mean_predicted_risk	28	0.0448599057256768
cvd_10y	subgroup	Male	clinical_flexible	mean_predicted_risk	29	0.04632834786826792
cvd_10y	subgroup	Male	clinical_flexible	mean_predicted_risk	30	0.04564438099244271
cvd_10y	subgroup	Male	clinical_flexible	mean_predicted_risk	31	0.046908092822031906
cvd_10y	subgroup	Male	clinical_abi	auroc	0	0.8135710893193784
cvd_10y	subgroup	Male	clinical_abi	auroc	1	0.830385258897643
cvd_10y	subgroup	Male	clinical_abi	auroc	2	0.8048663964586995
cvd_10y	subgroup	Male	clinical_abi	auroc	3	0.8165651638558338
cvd_10y	subgroup	Male	clinical_abi	auroc	4	0.7875026841369194
cvd_10y	subgroup	Male	clinical_abi	auroc	5	0.817164220598504
cvd_10y	subgroup	Male	clinical_abi	auroc	6	0.8157255913045074
cvd_10y	subgroup	Male	clinical_abi	auroc	7	0.7873164004144422
cvd_10y	subgroup	Male	clinical_abi	auroc	8	0.8510576251897748
cvd_10y	subgroup	Male	clinical_abi	auroc	9	0.8170366758836735
cvd_10y	subgroup	Male	clinical_abi	auroc	10	0.7999901900666191
cvd_10y	subgroup	Male	clinical_abi	auroc	11	0.8376021513345426
cvd_10y	subgroup	Male	clinical_abi	auroc	12	0.7792594264534998
cvd_10y	subgroup	Male	clinical_abi	auroc	13	0.7887492810508878
cvd_10y	subgroup	Male	clinical_abi	auroc	14	0.7942342173743255
cvd_10y	subgroup	Male	clinical_abi	auroc	15	0.8075081649703432
cvd_10y	subgroup	Male	clinical_abi	auroc	16	0.813634323892585
cvd_10y	subgroup	Male	clinical_abi	auroc	17	0.8304200951120148
cvd_10y	subgroup	Male	clinical_abi	auroc	18	0.804821448665172
cvd_10y	subgroup	Male	clinical_abi	auroc	19	0.8166200097507181
cvd_10y	subgroup	Male	clinical_abi	auroc	20	0.7875996619446478
cvd_10y	subgroup	Male	clinical_abi	auroc	21	0.817177469534639
cvd_10y	subgroup	Male	clinical_abi	auroc	22	0.815726195856914
cvd_10y	subgroup	Male	clinical_abi	auroc	23	0.7873639507218123
cvd_10y	subgroup	Male	clinical_abi	auroc	24	0.8511373165180351
cvd_10y	subgroup	Male	clinical_abi	auroc	25	0.8171742234189259
cvd_10y	subgroup	Male	clinical_abi	auroc	26	0.800174616152526
cvd_10y	subgroup	Male	clinical_abi	auroc	27	0.8376571876611636
cvd_10y	subgroup	Male	clinical_abi	auroc	28	0.7791500511509899
cvd_10y	subgroup	Male	clinical_abi	auroc	29	0.7887951778228748
cvd_10y	subgroup	Male	clinical_abi	auroc	30	0.7942730649979649
cvd_10y	subgroup	Male	clinical_abi	auroc	31	0.8074599749142443
cvd_10y	subgroup	Male	clinical_abi	average_precision	0	0.18275097294690257
cvd_10y	subgroup	Male	clinical_abi	average_precision	1	0.21387278426855927
cvd_10y	subgroup	Male	clinical_abi	average_precision	2	0.17244041884918376
cvd_10y	subgroup	Male	clinical_abi	average_precision	3	0.2073607541447726
cvd_10y	subgroup	Male	clinical_abi	average_precision	4	0.19431949781430305
cvd_10y	subgroup	Male	clinical_abi	average_precision	5	0.19830290498393366
cvd_10y	subgroup	Male	clinical_abi	average_precision	6	0.16575945055766086
cvd_10y	subgroup	Male	clinical_abi	average_precision	7	0.20465575939055441
cvd_10y	subgroup	Male	clinical_abi	average_precision	8	0.1893103925014899
cvd_10y	subgroup	Male	clinical_abi	average_precision	9	0.22141276443380745
cvd_10y	subgroup	Male	clinical_abi	average_precision	10	0.20025601129095527
cvd_10y	subgroup	Male	clinical_abi	average_precision	11	0.20172956336166553
cvd_10y	subgroup	Male	clinical_abi	average_precision	12	0.16121783891263763
cvd_10y	subgroup	Male	clinical_abi	average_precision	13	0.19384202416794197
cvd_10y	subgroup	Male	clinical_abi	average_precision	14	0.18104881503299228
cvd_10y	subgroup	Male	clinical_abi	average_precision	15	0.21011331947837625
cvd_10y	subgroup	Male	clinical_abi	average_precision	16	0.18469654438872551
cvd_10y	subgroup	Male	clinical_abi	average_precision	17	0.21601153716601632
cvd_10y	subgroup	Male	clinical_abi	average_precision	18	0.17423558973137915
cvd_10y	subgroup	Male	clinical_abi	average_precision	19	0.20935888503280975
cvd_10y	subgroup	Male	clinical_abi	average_precision	20	0.1965617506338797
cvd_10y	subgroup	Male	clinical_abi	average_precision	21	0.20075799872953895
cvd_10y	subgroup	Male	clinical_abi	average_precision	22	0.16733601647280316
cvd_10y	subgroup	Male	clinical_abi	average_precision	23	0.20671251073988872
cvd_10y	subgroup	Male	clinical_abi	average_precision	24	0.1910890673957344
cvd_10y	subgroup	Male	clinical_abi	average_precision	25	0.22369192708250646
cvd_10y	subgroup	Male	clinical_abi	average_precision	26	0.20310940224337348
cvd_10y	subgroup	Male	clinical_abi	average_precision	27	0.20387873116838118
cvd_10y	subgroup	Male	clinical_abi	average_precision	28	0.16276581476856214
cvd_10y	subgroup	Male	clinical_abi	average_precision	29	0.19596533548102163
cvd_10y	subgroup	Male	clinical_abi	average_precision	30	0.1832679900255119
cvd_10y	subgroup	Male	clinical_abi	average_precision	31	0.2121889312990955
cvd_10y	subgroup	Male	clinical_abi	brier	0	0.04220792618465964
cvd_10y	subgroup	Male	clinical_abi	brier	1	0.03958983535542306
cvd_10y	subgroup	Male	clinical_abi	brier	2	0.04033619483397722
cvd_10y	subgroup	Male	clinical_abi	brier	3	0.040738737036699724
cvd_10y	subgroup	Male	clinical_abi	brier	4	0.04534769660435742
cvd_10y	subgroup	Male	clinical_abi	brier	5	0.03725113388900647
cvd_10y	subgroup	Male	clinical_abi	brier	6	0.03934096636310469
cvd_10y	subgroup	Male	clinical_abi	brier	7	0.04478073073924642
cvd_10y	subgroup	Male	clinical_abi	brier	8	0.03722521532297418
cvd_10y	subgroup	Male	clinical_abi	brier	9	0.043576055028308115
cvd_10y	subgroup	Male	clinical_abi	brier	10	0.04290145204808426
cvd_10y	subgroup	Male	clinical_abi	brier	11	0.03627813457872072
cvd_10y	subgroup	Male	clinical_abi	brier	12	0.04112106896021819
cvd_10y	subgroup	Male	clinical_abi	brier	13	0.043131678304794356
cvd_10y	subgroup	Male	clinical_abi	brier	14	0.043647633334992844
cvd_10y	subgroup	Male	clinical_abi	brier	15	0.04299394717235752
cvd_10y	subgroup	Male	clinical_abi	brier	16	0.04214848516729469
cvd_10y	subgroup	Male	clinical_abi	brier	17	0.03952214159020254
cvd_10y	subgroup	Male	clinical_abi	brier	18	0.040264058679727516
cvd_10y	subgroup	Male	clinical_abi	brier	19	0.04067170362097476
cvd_10y	subgroup	Male	clinical_abi	brier	20	0.04529786702561615
cvd_10y	subgroup	Male	clinical_abi	brier	21	0.03716935830813917
cvd_10y	subgroup	Male	clinical_abi	brier	22	0.03926775594102901
cvd_10y	subgroup	Male	clinical_abi	brier	23	0.04473021567334454
cvd_10y	subgroup	Male	clinical_abi	brier	24	0.03714627958896635
cvd_10y	subgroup	Male	clinical_abi	brier	25	0.04352410296965199
cvd_10y	subgroup	Male	clinical_abi	brier	26	0.04283816211166668
cvd_10y	subgroup	Male	clinical_abi	brier	27	0.036188715734790246
cvd_10y	subgroup	Male	clinical_abi	brier	28	0.041051412330014046
cvd_10y	subgroup	Male	clinical_abi	brier	29	0.043072842257860455
cvd_10y	subgroup	Male	clinical_abi	brier	30	0.043590565019793456
cvd_10y	subgroup	Male	clinical_abi	brier	31	0.042934002251025685
cvd_10y	subgroup	Male	clinical_abi	citl	0
cvd_10y	subgroup	Male	clinical_abi	citl	1
cvd_10y	subgroup	Male	clinical_abi	citl	2
cvd_10y	subgroup	Male	clinical_abi	citl	3
cvd_10y	subgroup	Male	clinical_abi	citl	4
cvd_10y	subgroup	Male	clinical_abi	citl	5
cvd_10y	subgroup	Male	clinical_abi	citl	6
cvd_10y	subgroup	Male	clinical_abi	citl	7
cvd_10y	subgroup	Male	clinical_abi	citl	8
cvd_10y	subgroup	Male	clinical_abi	citl	9
cvd_10y	subgroup	Male	clinical_abi	citl	10
cvd_10y	subgroup	Male	clinical_abi	citl	11
cvd_10y	subgroup	Male	clinical_abi	citl	12
cvd_10y	subgroup	Male	clinical_abi	citl	13
cvd_10y	subgroup	Male	clinical_abi	citl	14
cvd_10y	subgroup	Male	clinical_abi	citl	15
cvd_10y	subgroup	Male	clinical_abi	citl	16
cvd_10y	subgroup	Male	clinical_abi	citl	17
cvd_10y	subgroup	Male	clinical_abi	citl	18
cvd_10y	subgroup	Male	clinical_abi	citl	19
cvd_10y	subgroup	Male	clinical_abi	citl	20
cvd_10y	subgroup	Male	clinical_abi	citl	21
cvd_10y	subgroup	Male	clinical_abi	citl	22
cvd_10y	subgroup	Male	clinical_abi	citl	23
cvd_10y	subgroup	Male	clinical_abi	citl	24
cvd_10y	subgroup	Male	clinical_abi	citl	25
cvd_10y	subgroup	Male	clinical_abi	citl	26
cvd_10y	subgroup	Male	clinical_abi	citl	27
cvd_10y	subgroup	Male	clinical_abi	citl	28
cvd_10y	subgroup	Male	clinical_abi	citl	29
cvd_10y	subgroup	Male	clinical_abi	citl	30
cvd_10y	subgroup	Male	clinical_abi	citl	31
cvd_10y	subgroup	Male	clinical_abi	calibration_slope	0
cvd_10y	subgroup	Male	clinical_abi	calibration_slope	1
cvd_10y	subgroup	Male	clinical_abi	calibration_slope	2
cvd_10y	subgroup	Male	clinical_abi	calibration_slope	3
cvd_10y	subgroup	Male	clinical_abi	calibration_slope	4
cvd_10y	subgroup	Male	clinical_abi	calibration_slope	5
cvd_10y	subgroup	Male	clinical_abi	calibration_slope	6
cvd_10y	subgroup	Male	clinical_abi	calibration_slope	7
cvd_10y	subgroup	Male	clinical_abi	calibration_slope	8
cvd_10y	subgroup	Male	clinical_abi	calibration_slope	9
cvd_10y	subgroup	Male	clinical_abi	calibration_slope	10
cvd_10y	subgroup	Male	clinical_abi	calibration_slope	11
cvd_10y	subgroup	Male	clinical_abi	calibration_slope	12
cvd_10y	subgroup	Male	clinical_abi	calibration_slope	13
cvd_10y	subgroup	Male	clinical_abi	calibration_slope	14
cvd_10y	subgroup	Male	clinical_abi	calibration_slope	15
cvd_10y	subgroup	Male	clinical_abi	calibration_slope	16
cvd_10y	subgroup	Male	clinical_abi	calibration_slope	17
cvd_10y	subgroup	Male	clinical_abi	calibration_slope	18
cvd_10y	subgroup	Male	clinical_abi	calibration_slope	19
cvd_10y	subgroup	Male	clinical_abi	calibration_slope	20
cvd_10y	subgroup	Male	clinical_abi	calibration_slope	21
cvd_10y	subgroup	Male	clinical_abi	calibration_slope	22
cvd_10y	subgroup	Male	clinical_abi	calibration_slope	23
cvd_10y	subgroup	Male	clinical_abi	calibration_slope	24
cvd_10y	subgroup	Male	clinical_abi	calibration_slope	25
cvd_10y	subgroup	Male	clinical_abi	calibration_slope	26
cvd_10y	subgroup	Male	clinical_abi	calibration_slope	27
cvd_10y	subgroup	Male	clinical_abi	calibration_slope	28
cvd_10y	subgroup	Male	clinical_abi	calibration_slope	29
cvd_10y	subgroup	Male	clinical_abi	calibration_slope	30
cvd_10y	subgroup	Male	clinical_abi	calibration_slope	31
cvd_10y	subgroup	Male	clinical_abi	observed_risk	0	0.046364330800601934
cvd_10y	subgroup	Male	clinical_abi	observed_risk	1	0.044997348816671154
cvd_10y	subgroup	Male	clinical_abi	observed_risk	2	0.04374701196767991
cvd_10y	subgroup	Male	clinical_abi	observed_risk	3	0.04530754305999964
cvd_10y	subgroup	Male	clinical_abi	observed_risk	4	0.05081749373061433
cvd_10y	subgroup	Male	clinical_abi	observed_risk	5	0.0414033561253199
cvd_10y	subgroup	Male	clinical_abi	observed_risk	6	0.04235385427656431
cvd_10y	subgroup	Male	clinical_abi	observed_risk	7	0.050121105660995896
cvd_10y	subgroup	Male	clinical_abi	observed_risk	8	0.04092577246971437
cvd_10y	subgroup	Male	clinical_abi	observed_risk	9	0.05006452161178474
cvd_10y	subgroup	Male	clinical_abi	observed_risk	10	0.048611142637560625
cvd_10y	subgroup	Male	clinical_abi	observed_risk	11	0.04003123917667559
cvd_10y	subgroup	Male	clinical_abi	observed_risk	12	0.04352962050933169
cvd_10y	subgroup	Male	clinical_abi	observed_risk	13	0.04743559218063638
cvd_10y	subgroup	Male	clinical_abi	observed_risk	14	0.04823763622395923
cvd_10y	subgroup	Male	clinical_abi	observed_risk	15	0.0484293364420529
cvd_10y	subgroup	Male	clinical_abi	observed_risk	16	0.04647875326819972
cvd_10y	subgroup	Male	clinical_abi	observed_risk	17	0.04510320875506057
cvd_10y	subgroup	Male	clinical_abi	observed_risk	18	0.04385946585016735
cvd_10y	subgroup	Male	clinical_abi	observed_risk	19	0.04542088326624171
cvd_10y	subgroup	Male	clinical_abi	observed_risk	20	0.05095707234170648
cvd_10y	subgroup	Male	clinical_abi	observed_risk	21	0.041501703086164
cvd_10y	subgroup	Male	clinical_abi	observed_risk	22	0.04245599818105577
cvd_10y	subgroup	Male	clinical_abi	observed_risk	23	0.05025340749501083
cvd_10y	subgroup	Male	clinical_abi	observed_risk	24	0.04101870650036455
cvd_10y	subgroup	Male	clinical_abi	observed_risk	25	0.05018845453422173
cvd_10y	subgroup	Male	clinical_abi	observed_risk	26	0.04874868701613385
cvd_10y	subgroup	Male	clinical_abi	observed_risk	27	0.04012797912855607
cvd_10y	subgroup	Male	clinical_abi	observed_risk	28	0.04364253325071587
cvd_10y	subgroup	Male	clinical_abi	observed_risk	29	0.04756065893524127
cvd_10y	subgroup	Male	clinical_abi	observed_risk	30	0.04836686584334207
cvd_10y	subgroup	Male	clinical_abi	observed_risk	31	0.04855969161581203
cvd_10y	subgroup	Male	clinical_abi	mean_predicted_risk	0	0.04842800638159734
cvd_10y	subgroup	Male	clinical_abi	mean_predicted_risk	1	0.04690520425197987
cvd_10y	subgroup	Male	clinical_abi	mean_predicted_risk	2	0.046336690315567204
cvd_10y	subgroup	Male	clinical_abi	mean_predicted_risk	3	0.04839146855328041
cvd_10y	subgroup	Male	clinical_abi	mean_predicted_risk	4	0.04649792980997624
cvd_10y	subgroup	Male	clinical_abi	mean_predicted_risk	5	0.043719374883030696
cvd_10y	subgroup	Male	clinical_abi	mean_predicted_risk	6	0.04577464170628146
cvd_10y	subgroup	Male	clinical_abi	mean_predicted_risk	7	0.04734894704491433
cvd_10y	subgroup	Male	clinical_abi	mean_predicted_risk	8	0.04730720691555619
cvd_10y	subgroup	Male	clinical_abi	mean_predicted_risk	9	0.04843143043083958
cvd_10y	subgroup	Male	clinical_abi	mean_predicted_risk	10	0.04577575205340826
cvd_10y	subgroup	Male	clinical_abi	mean_predicted_risk	11	0.04612753944641424
cvd_10y	subgroup	Male	clinical_abi	mean_predicted_risk	12	0.04615442095456408
cvd_10y	subgroup	Male	clinical_abi	mean_predicted_risk	13	0.048111958656415287
cvd_10y	subgroup	Male	clinical_abi	mean_predicted_risk	14	0.04595924963645559
cvd_10y	subgroup	Male	clinical_abi	mean_predicted_risk	15	0.04772145661076188
cvd_10y	subgroup	Male	clinical_abi	mean_predicted_risk	16	0.048160949318329455
cvd_10y	subgroup	Male	clinical_abi	mean_predicted_risk	17	0.04664014534565148
cvd_10y	subgroup	Male	clinical_abi	mean_predicted_risk	18	0.046039417423374175
cvd_10y	subgroup	Male	clinical_abi	mean_predicted_risk	19	0.04811682371265399
cvd_10y	subgroup	Male	clinical_abi	mean_predicted_risk	20	0.04620735898018365
cvd_10y	subgroup	Male	clinical_abi	mean_predicted_risk	21	0.043423499522993965
cvd_10y	subgroup	Male	clinical_abi	mean_predicted_risk	22	0.04548734667284559
cvd_10y	subgroup	Male	clinical_abi	mean_predicted_risk	23	0.047071114580099306
cvd_10y	subgroup	Male	clinical_abi	mean_predicted_risk	24	0.04703606220161704
cvd_10y	subgroup	Male	clinical_abi	mean_predicted_risk	25	0.04817481289484607
cvd_10y	subgroup	Male	clinical_abi	mean_predicted_risk	26	0.04546609879742588
cvd_10y	subgroup	Male	clinical_abi	mean_predicted_risk	27	0.045829193259266175
cvd_10y	subgroup	Male	clinical_abi	mean_predicted_risk	28	0.04585268189919775
cvd_10y	subgroup	Male	clinical_abi	mean_predicted_risk	29	0.047829110254408426
cvd_10y	subgroup	Male	clinical_abi	mean_predicted_risk	30	0.04566557324781676
cvd_10y	subgroup	Male	clinical_abi	mean_predicted_risk	31	0.04743441328690054
cvd_10y	subgroup	Male	hgb_abi	auroc	0	0.7878154728270396
cvd_10y	subgroup	Male	hgb_abi	auroc	1	0.8174214490940372
cvd_10y	subgroup	Male	hgb_abi	auroc	2	0.793577527723962
cvd_10y	subgroup	Male	hgb_abi	auroc	3	0.7935409100053143
cvd_10y	subgroup	Male	hgb_abi	auroc	4	0.7723284957892618
cvd_10y	subgroup	Male	hgb_abi	auroc	5	0.7961247198971975
cvd_10y	subgroup	Male	hgb_abi	auroc	6	0.8000598854432212
cvd_10y	subgroup	Male	hgb_abi	auroc	7	0.774634220604453
cvd_10y	subgroup	Male	hgb_abi	auroc	8	0.8327191571154089
cvd_10y	subgroup	Male	hgb_abi	auroc	9	0.8102806036079395
cvd_10y	subgroup	Male	hgb_abi	auroc	10	0.7938810141560961
cvd_10y	subgroup	Male	hgb_abi	auroc	11	0.8221891889399482
cvd_10y	subgroup	Male	hgb_abi	auroc	12	0.7583455972571742
cvd_10y	subgroup	Male	hgb_abi	auroc	13	0.7649881860838569
cvd_10y	subgroup	Male	hgb_abi	auroc	14	0.7714251505603542
cvd_10y	subgroup	Male	hgb_abi	auroc	15	0.7927904066571392
cvd_10y	subgroup	Male	hgb_abi	auroc	16	0.7876695635707811
cvd_10y	subgroup	Male	hgb_abi	auroc	17	0.81726995350144
cvd_10y	subgroup	Male	hgb_abi	auroc	18	0.7932250588281287
cvd_10y	subgroup	Male	hgb_abi	auroc	19	0.7934742704752744
cvd_10y	subgroup	Male	hgb_abi	auroc	20	0.7721586016800104
cvd_10y	subgroup	Male	hgb_abi	auroc	21	0.7958673693862003
cvd_10y	subgroup	Male	hgb_abi	auroc	22	0.7999077453479627
cvd_10y	subgroup	Male	hgb_abi	auroc	23	0.7744197527549042
cvd_10y	subgroup	Male	hgb_abi	auroc	24	0.8327541362979913
cvd_10y	subgroup	Male	hgb_abi	auroc	25	0.8102937255649993
cvd_10y	subgroup	Male	hgb_abi	auroc	26	0.793918466924706
cvd_10y	subgroup	Male	hgb_abi	auroc	27	0.8221622981789258
cvd_10y	subgroup	Male	hgb_abi	auroc	28	0.7577256013920025
cvd_10y	subgroup	Male	hgb_abi	auroc	29	0.7647730543320566
cvd_10y	subgroup	Male	hgb_abi	auroc	30	0.7711496105673281
cvd_10y	subgroup	Male	hgb_abi	auroc	31	0.792467503541574
cvd_10y	subgroup	Male	hgb_abi	average_precision	0	0.16625130100843133
cvd_10y	subgroup	Male	hgb_abi	average_precision	1	0.19249156692738387
cvd_10y	subgroup	Male	hgb_abi	average_precision	2	0.17308153888491387
cvd_10y	subgroup	Male	hgb_abi	average_precision	3	0.18086526437178346
cvd_10y	subgroup	Male	hgb_abi	average_precision	4	0.18195253977197284
cvd_10y	subgroup	Male	hgb_abi	average_precision	5	0.18354352918552447
cvd_10y	subgroup	Male	hgb_abi	average_precision	6	0.15679304129823152
cvd_10y	subgroup	Male	hgb_abi	average_precision	7	0.19042821141958333
cvd_10y	subgroup	Male	hgb_abi	average_precision	8	0.17987570370207698
cvd_10y	subgroup	Male	hgb_abi	average_precision	9	0.2141740790899055
cvd_10y	subgroup	Male	hgb_abi	average_precision	10	0.191189943007499
cvd_10y	subgroup	Male	hgb_abi	average_precision	11	0.18517916191988237
cvd_10y	subgroup	Male	hgb_abi	average_precision	12	0.14731467610451038
cvd_10y	subgroup	Male	hgb_abi	average_precision	13	0.16199773720307004
cvd_10y	subgroup	Male	hgb_abi	average_precision	14	0.1688138072111693
cvd_10y	subgroup	Male	hgb_abi	average_precision	15	0.1900505825926627
cvd_10y	subgroup	Male	hgb_abi	average_precision	16	0.1700762475890173
cvd_10y	subgroup	Male	hgb_abi	average_precision	17	0.19779605850583673
cvd_10y	subgroup	Male	hgb_abi	average_precision	18	0.17803753455651972
cvd_10y	subgroup	Male	hgb_abi	average_precision	19	0.186458732280167
cvd_10y	subgroup	Male	hgb_abi	average_precision	20	0.18674494467243427
cvd_10y	subgroup	Male	hgb_abi	average_precision	21	0.191039159964316
cvd_10y	subgroup	Male	hgb_abi	average_precision	22	0.16077418075225625
cvd_10y	subgroup	Male	hgb_abi	average_precision	23	0.19618436692604813
cvd_10y	subgroup	Male	hgb_abi	average_precision	24	0.18419892659113535
cvd_10y	subgroup	Male	hgb_abi	average_precision	25	0.22016065904972842
cvd_10y	subgroup	Male	hgb_abi	average_precision	26	0.19690880936134805
cvd_10y	subgroup	Male	hgb_abi	average_precision	27	0.19195682349979792
cvd_10y	subgroup	Male	hgb_abi	average_precision	28	0.15134292808971875
cvd_10y	subgroup	Male	hgb_abi	average_precision	29	0.16712202356489367
cvd_10y	subgroup	Male	hgb_abi	average_precision	30	0.1734893723566317
cvd_10y	subgroup	Male	hgb_abi	average_precision	31	0.195818434054098
cvd_10y	subgroup	Male	hgb_abi	brier	0	0.04190210573012654
cvd_10y	subgroup	Male	hgb_abi	brier	1	0.03955271825397025
cvd_10y	subgroup	Male	hgb_abi	brier	2	0.0392540501434683
cvd_10y	subgroup	Male	hgb_abi	brier	3	0.04033628292849758
cvd_10y	subgroup	Male	hgb_abi	brier	4	0.045052912039035484
cvd_10y	subgroup	Male	hgb_abi	brier	5	0.03699653673631097
cvd_10y	subgroup	Male	hgb_abi	brier	6	0.03865480892912308
cvd_10y	subgroup	Male	hgb_abi	brier	7	0.044290320039684805
cvd_10y	subgroup	Male	hgb_abi	brier	8	0.03632131868402755
cvd_10y	subgroup	Male	hgb_abi	brier	9	0.04300313914873847
cvd_10y	subgroup	Male	hgb_abi	brier	10	0.042695879444209044
cvd_10y	subgroup	Male	hgb_abi	brier	11	0.03568018530287931
cvd_10y	subgroup	Male	hgb_abi	brier	12	0.04034726994512177
cvd_10y	subgroup	Male	hgb_abi	brier	13	0.04324189798411326
cvd_10y	subgroup	Male	hgb_abi	brier	14	0.043415969963570084
cvd_10y	subgroup	Male	hgb_abi	brier	15	0.04270031771463347
cvd_10y	subgroup	Male	hgb_abi	brier	16	0.041840871299993615
cvd_10y	subgroup	Male	hgb_abi	brier	17	0.03948430892230673
cvd_10y	subgroup	Male	hgb_abi	brier	18	0.03917668166168764
cvd_10y	subgroup	Male	hgb_abi	brier	19	0.040267015679295325
cvd_10y	subgroup	Male	hgb_abi	brier	20	0.045001230946895225
cvd_10y	subgroup	Male	hgb_abi	brier	21	0.03691311163543684
cvd_10y	subgroup	Male	hgb_abi	brier	22	0.038578193734647034
cvd_10y	subgroup	Male	hgb_abi	brier	23	0.04423722525923262
cvd_10y	subgroup	Male	hgb_abi	brier	24	0.03623824331828606
cvd_10y	subgroup	Male	hgb_abi	brier	25	0.0429484547199142
cvd_10y	subgroup	Male	hgb_abi	brier	26	0.0426310279447738
cvd_10y	subgroup	Male	hgb_abi	brier	27	0.035587587643175066
cvd_10y	subgroup	Male	hgb_abi	brier	28	0.040273641359236625
cvd_10y	subgroup	Male	hgb_abi	brier	29	0.043182895442593246
cvd_10y	subgroup	Male	hgb_abi	brier	30	0.04335730796285822
cvd_10y	subgroup	Male	hgb_abi	brier	31	0.04263851598517818
cvd_10y	subgroup	Male	hgb_abi	citl	0
cvd_10y	subgroup	Male	hgb_abi	citl	1
cvd_10y	subgroup	Male	hgb_abi	citl	2
cvd_10y	subgroup	Male	hgb_abi	citl	3
cvd_10y	subgroup	Male	hgb_abi	citl	4
cvd_10y	subgroup	Male	hgb_abi	citl	5
cvd_10y	subgroup	Male	hgb_abi	citl	6
cvd_10y	subgroup	Male	hgb_abi	citl	7
cvd_10y	subgroup	Male	hgb_abi	citl	8
cvd_10y	subgroup	Male	hgb_abi	citl	9
cvd_10y	subgroup	Male	hgb_abi	citl	10
cvd_10y	subgroup	Male	hgb_abi	citl	11
cvd_10y	subgroup	Male	hgb_abi	citl	12
cvd_10y	subgroup	Male	hgb_abi	citl	13
cvd_10y	subgroup	Male	hgb_abi	citl	14
cvd_10y	subgroup	Male	hgb_abi	citl	15
cvd_10y	subgroup	Male	hgb_abi	citl	16
cvd_10y	subgroup	Male	hgb_abi	citl	17
cvd_10y	subgroup	Male	hgb_abi	citl	18
cvd_10y	subgroup	Male	hgb_abi	citl	19
cvd_10y	subgroup	Male	hgb_abi	citl	20
cvd_10y	subgroup	Male	hgb_abi	citl	21
cvd_10y	subgroup	Male	hgb_abi	citl	22
cvd_10y	subgroup	Male	hgb_abi	citl	23
cvd_10y	subgroup	Male	hgb_abi	citl	24
cvd_10y	subgroup	Male	hgb_abi	citl	25
cvd_10y	subgroup	Male	hgb_abi	citl	26
cvd_10y	subgroup	Male	hgb_abi	citl	27
cvd_10y	subgroup	Male	hgb_abi	citl	28
cvd_10y	subgroup	Male	hgb_abi	citl	29
cvd_10y	subgroup	Male	hgb_abi	citl	30
cvd_10y	subgroup	Male	hgb_abi	citl	31
cvd_10y	subgroup	Male	hgb_abi	calibration_slope	0
cvd_10y	subgroup	Male	hgb_abi	calibration_slope	1
cvd_10y	subgroup	Male	hgb_abi	calibration_slope	2
cvd_10y	subgroup	Male	hgb_abi	calibration_slope	3
cvd_10y	subgroup	Male	hgb_abi	calibration_slope	4
cvd_10y	subgroup	Male	hgb_abi	calibration_slope	5
cvd_10y	subgroup	Male	hgb_abi	calibration_slope	6
cvd_10y	subgroup	Male	hgb_abi	calibration_slope	7
cvd_10y	subgroup	Male	hgb_abi	calibration_slope	8
cvd_10y	subgroup	Male	hgb_abi	calibration_slope	9
cvd_10y	subgroup	Male	hgb_abi	calibration_slope	10
cvd_10y	subgroup	Male	hgb_abi	calibration_slope	11
cvd_10y	subgroup	Male	hgb_abi	calibration_slope	12
cvd_10y	subgroup	Male	hgb_abi	calibration_slope	13
cvd_10y	subgroup	Male	hgb_abi	calibration_slope	14
cvd_10y	subgroup	Male	hgb_abi	calibration_slope	15
cvd_10y	subgroup	Male	hgb_abi	calibration_slope	16
cvd_10y	subgroup	Male	hgb_abi	calibration_slope	17
cvd_10y	subgroup	Male	hgb_abi	calibration_slope	18
cvd_10y	subgroup	Male	hgb_abi	calibration_slope	19
cvd_10y	subgroup	Male	hgb_abi	calibration_slope	20
cvd_10y	subgroup	Male	hgb_abi	calibration_slope	21
cvd_10y	subgroup	Male	hgb_abi	calibration_slope	22
cvd_10y	subgroup	Male	hgb_abi	calibration_slope	23
cvd_10y	subgroup	Male	hgb_abi	calibration_slope	24
cvd_10y	subgroup	Male	hgb_abi	calibration_slope	25
cvd_10y	subgroup	Male	hgb_abi	calibration_slope	26
cvd_10y	subgroup	Male	hgb_abi	calibration_slope	27
cvd_10y	subgroup	Male	hgb_abi	calibration_slope	28
cvd_10y	subgroup	Male	hgb_abi	calibration_slope	29
cvd_10y	subgroup	Male	hgb_abi	calibration_slope	30
cvd_10y	subgroup	Male	hgb_abi	calibration_slope	31
cvd_10y	subgroup	Male	hgb_abi	observed_risk	0	0.046364330800601934
cvd_10y	subgroup	Male	hgb_abi	observed_risk	1	0.044997348816671154
cvd_10y	subgroup	Male	hgb_abi	observed_risk	2	0.04374701196767991
cvd_10y	subgroup	Male	hgb_abi	observed_risk	3	0.04530754305999964
cvd_10y	subgroup	Male	hgb_abi	observed_risk	4	0.05081749373061433
cvd_10y	subgroup	Male	hgb_abi	observed_risk	5	0.0414033561253199
cvd_10y	subgroup	Male	hgb_abi	observed_risk	6	0.04235385427656431
cvd_10y	subgroup	Male	hgb_abi	observed_risk	7	0.050121105660995896
cvd_10y	subgroup	Male	hgb_abi	observed_risk	8	0.04092577246971437
cvd_10y	subgroup	Male	hgb_abi	observed_risk	9	0.05006452161178474
cvd_10y	subgroup	Male	hgb_abi	observed_risk	10	0.048611142637560625
cvd_10y	subgroup	Male	hgb_abi	observed_risk	11	0.04003123917667559
cvd_10y	subgroup	Male	hgb_abi	observed_risk	12	0.04352962050933169
cvd_10y	subgroup	Male	hgb_abi	observed_risk	13	0.04743559218063638
cvd_10y	subgroup	Male	hgb_abi	observed_risk	14	0.04823763622395923
cvd_10y	subgroup	Male	hgb_abi	observed_risk	15	0.0484293364420529
cvd_10y	subgroup	Male	hgb_abi	observed_risk	16	0.04647875326819972
cvd_10y	subgroup	Male	hgb_abi	observed_risk	17	0.04510320875506057
cvd_10y	subgroup	Male	hgb_abi	observed_risk	18	0.04385946585016735
cvd_10y	subgroup	Male	hgb_abi	observed_risk	19	0.04542088326624171
cvd_10y	subgroup	Male	hgb_abi	observed_risk	20	0.05095707234170648
cvd_10y	subgroup	Male	hgb_abi	observed_risk	21	0.041501703086164
cvd_10y	subgroup	Male	hgb_abi	observed_risk	22	0.04245599818105577
cvd_10y	subgroup	Male	hgb_abi	observed_risk	23	0.05025340749501083
cvd_10y	subgroup	Male	hgb_abi	observed_risk	24	0.04101870650036455
cvd_10y	subgroup	Male	hgb_abi	observed_risk	25	0.05018845453422173
cvd_10y	subgroup	Male	hgb_abi	observed_risk	26	0.04874868701613385
cvd_10y	subgroup	Male	hgb_abi	observed_risk	27	0.04012797912855607
cvd_10y	subgroup	Male	hgb_abi	observed_risk	28	0.04364253325071587
cvd_10y	subgroup	Male	hgb_abi	observed_risk	29	0.04756065893524127
cvd_10y	subgroup	Male	hgb_abi	observed_risk	30	0.04836686584334207
cvd_10y	subgroup	Male	hgb_abi	observed_risk	31	0.04855969161581203
cvd_10y	subgroup	Male	hgb_abi	mean_predicted_risk	0	0.04437987104416252
cvd_10y	subgroup	Male	hgb_abi	mean_predicted_risk	1	0.042995899436856555
cvd_10y	subgroup	Male	hgb_abi	mean_predicted_risk	2	0.04291609451784003
cvd_10y	subgroup	Male	hgb_abi	mean_predicted_risk	3	0.04370677907738084
cvd_10y	subgroup	Male	hgb_abi	mean_predicted_risk	4	0.042128117248529676
cvd_10y	subgroup	Male	hgb_abi	mean_predicted_risk	5	0.039917739929295655
cvd_10y	subgroup	Male	hgb_abi	mean_predicted_risk	6	0.042224402576014744
cvd_10y	subgroup	Male	hgb_abi	mean_predicted_risk	7	0.04293822660512761
cvd_10y	subgroup	Male	hgb_abi	mean_predicted_risk	8	0.04329583675430079
cvd_10y	subgroup	Male	hgb_abi	mean_predicted_risk	9	0.044486409186459096
cvd_10y	subgroup	Male	hgb_abi	mean_predicted_risk	10	0.043088971963813845
cvd_10y	subgroup	Male	hgb_abi	mean_predicted_risk	11	0.04203959252077902
cvd_10y	subgroup	Male	hgb_abi	mean_predicted_risk	12	0.04152549154540544
cvd_10y	subgroup	Male	hgb_abi	mean_predicted_risk	13	0.04359342509461314
cvd_10y	subgroup	Male	hgb_abi	mean_predicted_risk	14	0.04292390113882664
cvd_10y	subgroup	Male	hgb_abi	mean_predicted_risk	15	0.04333145227608614
cvd_10y	subgroup	Male	hgb_abi	mean_predicted_risk	16	0.044063184283973204
cvd_10y	subgroup	Male	hgb_abi	mean_predicted_risk	17	0.042683191910080034
cvd_10y	subgroup	Male	hgb_abi	mean_predicted_risk	18	0.04256789052268523
cvd_10y	subgroup	Male	hgb_abi	mean_predicted_risk	19	0.04337854981654264
cvd_10y	subgroup	Male	hgb_abi	mean_predicted_risk	20	0.041783700852542356
cvd_10y	subgroup	Male	hgb_abi	mean_predicted_risk	21	0.03957144733783996
cvd_10y	subgroup	Male	hgb_abi	mean_predicted_risk	22	0.04188775019413734
cvd_10y	subgroup	Male	hgb_abi	mean_predicted_risk	23	0.04260810956549177
cvd_10y	subgroup	Male	hgb_abi	mean_predicted_risk	24	0.042975264890905134
cvd_10y	subgroup	Male	hgb_abi	mean_predicted_risk	25	0.04418248914688824
cvd_10y	subgroup	Male	hgb_abi	mean_predicted_risk	26	0.042729907211453776
cvd_10y	subgroup	Male	hgb_abi	mean_predicted_risk	27	0.041687448783864746
cvd_10y	subgroup	Male	hgb_abi	mean_predicted_risk	28	0.04116699729981385
cvd_10y	subgroup	Male	hgb_abi	mean_predicted_risk	29	0.04325630631092881
cvd_10y	subgroup	Male	hgb_abi	mean_predicted_risk	30	0.042581786559916304
cvd_10y	subgroup	Male	hgb_abi	mean_predicted_risk	31	0.042990184490603586
cvd_10y	subgroup	Female	clinical_linear	auroc	0	0.8866644197280538
cvd_10y	subgroup	Female	clinical_linear	auroc	1	0.8402044483779437
cvd_10y	subgroup	Female	clinical_linear	auroc	2	0.8257393466473298
cvd_10y	subgroup	Female	clinical_linear	auroc	3	0.8508375055351802
cvd_10y	subgroup	Female	clinical_linear	auroc	4	0.8647254706605666
cvd_10y	subgroup	Female	clinical_linear	auroc	5	0.8433735070401764
cvd_10y	subgroup	Female	clinical_linear	auroc	6	0.8123250321710321
cvd_10y	subgroup	Female	clinical_linear	auroc	7	0.8480235900708994
cvd_10y	subgroup	Female	clinical_linear	auroc	8	0.8371569679633408
cvd_10y	subgroup	Female	clinical_linear	auroc	9	0.8754254251244166
cvd_10y	subgroup	Female	clinical_linear	auroc	10	0.8524569810170428
cvd_10y	subgroup	Female	clinical_linear	auroc	11	0.8074648194162319
cvd_10y	subgroup	Female	clinical_linear	auroc	12	0.8294852031672899
cvd_10y	subgroup	Female	clinical_linear	auroc	13	0.8989646774541429
cvd_10y	subgroup	Female	clinical_linear	auroc	14	0.8566353130088307
cvd_10y	subgroup	Female	clinical_linear	auroc	15	0.8231960357046009
cvd_10y	subgroup	Female	clinical_linear	auroc	16	0.889737493269863
cvd_10y	subgroup	Female	clinical_linear	auroc	17	0.8418884546694385
cvd_10y	subgroup	Female	clinical_linear	auroc	18	0.8270301646134387
cvd_10y	subgroup	Female	clinical_linear	auroc	19	0.8529943615087908
cvd_10y	subgroup	Female	clinical_linear	auroc	20	0.8671375448718408
cvd_10y	subgroup	Female	clinical_linear	auroc	21	0.8452067384261677
cvd_10y	subgroup	Female	clinical_linear	auroc	22	0.8128082507164253
cvd_10y	subgroup	Female	clinical_linear	auroc	23	0.8496092015210925
cvd_10y	subgroup	Female	clinical_linear	auroc	24	0.8388405566570087
cvd_10y	subgroup	Female	clinical_linear	auroc	25	0.8778912850791933
cvd_10y	subgroup	Female	clinical_linear	auroc	26	0.8544448985102031
cvd_10y	subgroup	Female	clinical_linear	auroc	27	0.8082000008275507
cvd_10y	subgroup	Female	clinical_linear	auroc	28	0.8309499731592659
cvd_10y	subgroup	Female	clinical_linear	auroc	29	0.9023951134256523
cvd_10y	subgroup	Female	clinical_linear	auroc	30	0.8585497653733932
cvd_10y	subgroup	Female	clinical_linear	auroc	31	0.8241590662281352
cvd_10y	subgroup	Female	clinical_linear	average_precision	0	0.23807928701178732
cvd_10y	subgroup	Female	clinical_linear	average_precision	1	0.2383228208761397
cvd_10y	subgroup	Female	clinical_linear	average_precision	2	0.2754855182922774
cvd_10y	subgroup	Female	clinical_linear	average_precision	3	0.21280851783270313
cvd_10y	subgroup	Female	clinical_linear	average_precision	4	0.2477161516571903
cvd_10y	subgroup	Female	clinical_linear	average_precision	5	0.2598581322436171
cvd_10y	subgroup	Female	clinical_linear	average_precision	6	0.1911604767903117
cvd_10y	subgroup	Female	clinical_linear	average_precision	7	0.2203688988285415
cvd_10y	subgroup	Female	clinical_linear	average_precision	8	0.21408870294626048
cvd_10y	subgroup	Female	clinical_linear	average_precision	9	0.2550827992732484
cvd_10y	subgroup	Female	clinical_linear	average_precision	10	0.28622045326279977
cvd_10y	subgroup	Female	clinical_linear	average_precision	11	0.1867559696368524
cvd_10y	subgroup	Female	clinical_linear	average_precision	12	0.23406452938667316
cvd_10y	subgroup	Female	clinical_linear	average_precision	13	0.2946963957489463
cvd_10y	subgroup	Female	clinical_linear	average_precision	14	0.21986724556268067
cvd_10y	subgroup	Female	clinical_linear	average_precision	15	0.21752679476721634
cvd_10y	subgroup	Female	clinical_linear	average_precision	16	0.23648566651192135
cvd_10y	subgroup	Female	clinical_linear	average_precision	17	0.23702963236774915
cvd_10y	subgroup	Female	clinical_linear	average_precision	18	0.274229624160868
cvd_10y	subgroup	Female	clinical_linear	average_precision	19	0.20992213490524944
cvd_10y	subgroup	Female	clinical_linear	average_precision	20	0.24564796800773858
cvd_10y	subgroup	Female	clinical_linear	average_precision	21	0.2587749983893707
cvd_10y	subgroup	Female	clinical_linear	average_precision	22	0.18793449529756398
cvd_10y	subgroup	Female	clinical_linear	average_precision	23	0.21845985913058272
cvd_10y	subgroup	Female	clinical_linear	average_precision	24	0.2119950139667024
cvd_10y	subgroup	Female	clinical_linear	average_precision	25	0.2536177323498219
cvd_10y	subgroup	Female	clinical_linear	average_precision	26	0.28530165915860184
cvd_10y	subgroup	Female	clinical_linear	average_precision	27	0.18345793533647892
cvd_10y	subgroup	Female	clinical_linear	average_precision	28	0.23240626122168195
cvd_10y	subgroup	Female	clinical_linear	average_precision	29	0.2945669715204744
cvd_10y	subgroup	Female	clinical_linear	average_precision	30	0.21712893154931653
cvd_10y	subgroup	Female	clinical_linear	average_precision	31	0.21556357572840143
cvd_10y	subgroup	Female	clinical_linear	brier	0	0.023335165061028954
cvd_10y	subgroup	Female	clinical_linear	brier	1	0.02604067598081414
cvd_10y	subgroup	Female	clinical_linear	brier	2	0.030264214573252336
cvd_10y	subgroup	Female	clinical_linear	brier	3	0.026631600529607977
cvd_10y	subgroup	Female	clinical_linear	brier	4	0.02473214081771503
cvd_10y	subgroup	Female	clinical_linear	brier	5	0.02617411513670443
cvd_10y	subgroup	Female	clinical_linear	brier	6	0.025326697279115587
cvd_10y	subgroup	Female	clinical_linear	brier	7	0.028212240544527617
cvd_10y	subgroup	Female	clinical_linear	brier	8	0.025696494802880145
cvd_10y	subgroup	Female	clinical_linear	brier	9	0.025117924504576193
cvd_10y	subgroup	Female	clinical_linear	brier	10	0.027289940269496705
cvd_10y	subgroup	Female	clinical_linear	brier	11	0.02707316349054978
cvd_10y	subgroup	Female	clinical_linear	brier	12	0.02489236294652096
cvd_10y	subgroup	Female	clinical_linear	brier	13	0.022364135798387866
cvd_10y	subgroup	Female	clinical_linear	brier	14	0.024887901988986272
cvd_10y	subgroup	Female	clinical_linear	brier	15	0.030595329751976635
cvd_10y	subgroup	Female	clinical_linear	brier	16	0.022756417125631888
cvd_10y	subgroup	Female	clinical_linear	brier	17	0.02546326361292006
cvd_10y	subgroup	Female	clinical_linear	brier	18	0.02964185546549498
cvd_10y	subgroup	Female	clinical_linear	brier	19	0.026021324635017103
cvd_10y	subgroup	Female	clinical_linear	brier	20	0.024128292163404504
cvd_10y	subgroup	Female	clinical_linear	brier	21	0.025539459240043166
cvd_10y	subgroup	Female	clinical_linear	brier	22	0.024744204054252924
cvd_10y	subgroup	Female	clinical_linear	brier	23	0.02761537060119121
cvd_10y	subgroup	Female	clinical_linear	brier	24	0.025120456579020057
cvd_10y	subgroup	Female	clinical_linear	brier	25	0.02456799056435397
cvd_10y	subgroup	Female	clinical_linear	brier	26	0.026642617557881818
cvd_10y	subgroup	Female	clinical_linear	brier	27	0.026447181955142292
cvd_10y	subgroup	Female	clinical_linear	brier	28	0.024255780459064458
cvd_10y	subgroup	Female	clinical_linear	brier	29	0.021738213251557777
cvd_10y	subgroup	Female	clinical_linear	brier	30	0.024295411161430348
cvd_10y	subgroup	Female	clinical_linear	brier	31	0.030005659820580736
cvd_10y	subgroup	Female	clinical_linear	citl	0
cvd_10y	subgroup	Female	clinical_linear	citl	1
cvd_10y	subgroup	Female	clinical_linear	citl	2
cvd_10y	subgroup	Female	clinical_linear	citl	3
cvd_10y	subgroup	Female	clinical_linear	citl	4
cvd_10y	subgroup	Female	clinical_linear	citl	5
cvd_10y	subgroup	Female	clinical_linear	citl	6
cvd_10y	subgroup	Female	clinical_linear	citl	7
cvd_10y	subgroup	Female	clinical_linear	citl	8
cvd_10y	subgroup	Female	clinical_linear	citl	9
cvd_10y	subgroup	Female	clinical_linear	citl	10
cvd_10y	subgroup	Female	clinical_linear	citl	11
cvd_10y	subgroup	Female	clinical_linear	citl	12
cvd_10y	subgroup	Female	clinical_linear	citl	13
cvd_10y	subgroup	Female	clinical_linear	citl	14
cvd_10y	subgroup	Female	clinical_linear	citl	15
cvd_10y	subgroup	Female	clinical_linear	citl	16
cvd_10y	subgroup	Female	clinical_linear	citl	17
cvd_10y	subgroup	Female	clinical_linear	citl	18
cvd_10y	subgroup	Female	clinical_linear	citl	19
cvd_10y	subgroup	Female	clinical_linear	citl	20
cvd_10y	subgroup	Female	clinical_linear	citl	21
cvd_10y	subgroup	Female	clinical_linear	citl	22
cvd_10y	subgroup	Female	clinical_linear	citl	23
cvd_10y	subgroup	Female	clinical_linear	citl	24
cvd_10y	subgroup	Female	clinical_linear	citl	25
cvd_10y	subgroup	Female	clinical_linear	citl	26
cvd_10y	subgroup	Female	clinical_linear	citl	27
cvd_10y	subgroup	Female	clinical_linear	citl	28
cvd_10y	subgroup	Female	clinical_linear	citl	29
cvd_10y	subgroup	Female	clinical_linear	citl	30
cvd_10y	subgroup	Female	clinical_linear	citl	31
cvd_10y	subgroup	Female	clinical_linear	calibration_slope	0
cvd_10y	subgroup	Female	clinical_linear	calibration_slope	1
cvd_10y	subgroup	Female	clinical_linear	calibration_slope	2
cvd_10y	subgroup	Female	clinical_linear	calibration_slope	3
cvd_10y	subgroup	Female	clinical_linear	calibration_slope	4
cvd_10y	subgroup	Female	clinical_linear	calibration_slope	5
cvd_10y	subgroup	Female	clinical_linear	calibration_slope	6
cvd_10y	subgroup	Female	clinical_linear	calibration_slope	7
cvd_10y	subgroup	Female	clinical_linear	calibration_slope	8
cvd_10y	subgroup	Female	clinical_linear	calibration_slope	9
cvd_10y	subgroup	Female	clinical_linear	calibration_slope	10
cvd_10y	subgroup	Female	clinical_linear	calibration_slope	11
cvd_10y	subgroup	Female	clinical_linear	calibration_slope	12
cvd_10y	subgroup	Female	clinical_linear	calibration_slope	13
cvd_10y	subgroup	Female	clinical_linear	calibration_slope	14
cvd_10y	subgroup	Female	clinical_linear	calibration_slope	15
cvd_10y	subgroup	Female	clinical_linear	calibration_slope	16
cvd_10y	subgroup	Female	clinical_linear	calibration_slope	17
cvd_10y	subgroup	Female	clinical_linear	calibration_slope	18
cvd_10y	subgroup	Female	clinical_linear	calibration_slope	19
cvd_10y	subgroup	Female	clinical_linear	calibration_slope	20
cvd_10y	subgroup	Female	clinical_linear	calibration_slope	21
cvd_10y	subgroup	Female	clinical_linear	calibration_slope	22
cvd_10y	subgroup	Female	clinical_linear	calibration_slope	23
cvd_10y	subgroup	Female	clinical_linear	calibration_slope	24
cvd_10y	subgroup	Female	clinical_linear	calibration_slope	25
cvd_10y	subgroup	Female	clinical_linear	calibration_slope	26
cvd_10y	subgroup	Female	clinical_linear	calibration_slope	27
cvd_10y	subgroup	Female	clinical_linear	calibration_slope	28
cvd_10y	subgroup	Female	clinical_linear	calibration_slope	29
cvd_10y	subgroup	Female	clinical_linear	calibration_slope	30
cvd_10y	subgroup	Female	clinical_linear	calibration_slope	31
cvd_10y	subgroup	Female	clinical_linear	observed_risk	0	0.027412242266817304
cvd_10y	subgroup	Female	clinical_linear	observed_risk	1	0.03054221733246284
cvd_10y	subgroup	Female	clinical_linear	observed_risk	2	0.03653345910436136
cvd_10y	subgroup	Female	clinical_linear	observed_risk	3	0.030558796876487233
cvd_10y	subgroup	Female	clinical_linear	observed_risk	4	0.028939185580064086
cvd_10y	subgroup	Female	clinical_linear	observed_risk	5	0.031314418027114835
cvd_10y	subgroup	Female	clinical_linear	observed_risk	6	0.028664433036143886
cvd_10y	subgroup	Female	clinical_linear	observed_risk	7	0.03250344975586545
cvd_10y	subgroup	Female	clinical_linear	observed_risk	8	0.029606580422532745
cvd_10y	subgroup	Female	clinical_linear	observed_risk	9	0.02971008268577923
cvd_10y	subgroup	Female	clinical_linear	observed_risk	10	0.033133499793097536
cvd_10y	subgroup	Female	clinical_linear	observed_risk	11	0.03068692903836627
cvd_10y	subgroup	Female	clinical_linear	observed_risk	12	0.029003031609028073
cvd_10y	subgroup	Female	clinical_linear	observed_risk	13	0.02754274288462246
cvd_10y	subgroup	Female	clinical_linear	observed_risk	14	0.028599085989545702
cvd_10y	subgroup	Female	clinical_linear	observed_risk	15	0.03529876592772255
cvd_10y	subgroup	Female	clinical_linear	observed_risk	16	0.026694150804115295
cvd_10y	subgroup	Female	clinical_linear	observed_risk	17	0.02982525583455405
cvd_10y	subgroup	Female	clinical_linear	observed_risk	18	0.03576259069364287
cvd_10y	subgroup	Female	clinical_linear	observed_risk	19	0.029799264427075544
cvd_10y	subgroup	Female	clinical_linear	observed_risk	20	0.028189451231450193
cvd_10y	subgroup	Female	clinical_linear	observed_risk	21	0.030527927797632266
cvd_10y	subgroup	Female	clinical_linear	observed_risk	22	0.02793884647360172
cvd_10y	subgroup	Female	clinical_linear	observed_risk	23	0.031760547312662965
cvd_10y	subgroup	Female	clinical_linear	observed_risk	24	0.028890148900400522
cvd_10y	subgroup	Female	clinical_linear	observed_risk	25	0.029027931920448096
cvd_10y	subgroup	Female	clinical_linear	observed_risk	26	0.032332454342818194
cvd_10y	subgroup	Female	clinical_linear	observed_risk	27	0.029906784050137043
cvd_10y	subgroup	Female	clinical_linear	observed_risk	28	0.028212310793089338
cvd_10y	subgroup	Female	clinical_linear	observed_risk	29	0.026769432228859864
cvd_10y	subgroup	Female	clinical_linear	observed_risk	30	0.027862187658095294
cvd_10y	subgroup	Female	clinical_linear	observed_risk	31	0.034564412258618796
cvd_10y	subgroup	Female	clinical_linear	mean_predicted_risk	0	0.03374010922814379
cvd_10y	subgroup	Female	clinical_linear	mean_predicted_risk	1	0.03275899046676514
cvd_10y	subgroup	Female	clinical_linear	mean_predicted_risk	2	0.03360002854373988
cvd_10y	subgroup	Female	clinical_linear	mean_predicted_risk	3	0.03510218087075551
cvd_10y	subgroup	Female	clinical_linear	mean_predicted_risk	4	0.03387550670912156
cvd_10y	subgroup	Female	clinical_linear	mean_predicted_risk	5	0.032421894079685994
cvd_10y	subgroup	Female	clinical_linear	mean_predicted_risk	6	0.030631838745711917
cvd_10y	subgroup	Female	clinical_linear	mean_predicted_risk	7	0.03371642741111423
cvd_10y	subgroup	Female	clinical_linear	mean_predicted_risk	8	0.032996646365115956
cvd_10y	subgroup	Female	clinical_linear	mean_predicted_risk	9	0.034578398283124256
cvd_10y	subgroup	Female	clinical_linear	mean_predicted_risk	10	0.03409364172335124
cvd_10y	subgroup	Female	clinical_linear	mean_predicted_risk	11	0.03250324890775594
cvd_10y	subgroup	Female	clinical_linear	mean_predicted_risk	12	0.03155690625101084
cvd_10y	subgroup	Female	clinical_linear	mean_predicted_risk	13	0.032798096117005626
cvd_10y	subgroup	Female	clinical_linear	mean_predicted_risk	14	0.03355639934885216
cvd_10y	subgroup	Female	clinical_linear	mean_predicted_risk	15	0.03358394120521422
cvd_10y	subgroup	Female	clinical_linear	mean_predicted_risk	16	0.03347749414975599
cvd_10y	subgroup	Female	clinical_linear	mean_predicted_risk	17	0.03249185046286567
cvd_10y	subgroup	Female	clinical_linear	mean_predicted_risk	18	0.0333092590553782
cvd_10y	subgroup	Female	clinical_linear	mean_predicted_risk	19	0.03482493041208861
cvd_10y	subgroup	Female	clinical_linear	mean_predicted_risk	20	0.033600297141695476
cvd_10y	subgroup	Female	clinical_linear	mean_predicted_risk	21	0.032127251464974985
cvd_10y	subgroup	Female	clinical_linear	mean_predicted_risk	22	0.030358149414974084
cvd_10y	subgroup	Female	clinical_linear	mean_predicted_risk	23	0.033440170923618805
cvd_10y	subgroup	Female	clinical_linear	mean_predicted_risk	24	0.03273106061427217
cvd_10y	subgroup	Female	clinical_linear	mean_predicted_risk	25	0.03432892262880675
cvd_10y	subgroup	Female	clinical_linear	mean_predicted_risk	26	0.0337961382016968
cvd_10y	subgroup	Female	clinical_linear	mean_predicted_risk	27	0.032211783625446966
cvd_10y	subgroup	Female	clinical_linear	mean_predicted_risk	28	0.03126068109404167
cvd_10y	subgroup	Female	clinical_linear	mean_predicted_risk	29	0.03251283071005411
cvd_10y	subgroup	Female	clinical_linear	mean_predicted_risk	30	0.03328544065623197
cvd_10y	subgroup	Female	clinical_linear	mean_predicted_risk	31	0.033308031556782594
cvd_10y	subgroup	Female	clinical_flexible	auroc	0	0.890334507380226
cvd_10y	subgroup	Female	clinical_flexible	auroc	1	0.8504494852699717
cvd_10y	subgroup	Female	clinical_flexible	auroc	2	0.8388170547797644
cvd_10y	subgroup	Female	clinical_flexible	auroc	3	0.8587510589463427
cvd_10y	subgroup	Female	clinical_flexible	auroc	4	0.8648688746787812
cvd_10y	subgroup	Female	clinical_flexible	auroc	5	0.8548983351749914
cvd_10y	subgroup	Female	clinical_flexible	auroc	6	0.8326738331813395
cvd_10y	subgroup	Female	clinical_flexible	auroc	7	0.8552071191596274
cvd_10y	subgroup	Female	clinical_flexible	auroc	8	0.845843880787801
cvd_10y	subgroup	Female	clinical_flexible	auroc	9	0.8723742545441642
cvd_10y	subgroup	Female	clinical_flexible	auroc	10	0.8601800266007443
cvd_10y	subgroup	Female	clinical_flexible	auroc	11	0.8260314060053449
cvd_10y	subgroup	Female	clinical_flexible	auroc	12	0.8410122183984388
cvd_10y	subgroup	Female	clinical_flexible	auroc	13	0.9036473447700341
cvd_10y	subgroup	Female	clinical_flexible	auroc	14	0.8630497905813852
cvd_10y	subgroup	Female	clinical_flexible	auroc	15	0.833744749021425
cvd_10y	subgroup	Female	clinical_flexible	auroc	16	0.8940111015115102
cvd_10y	subgroup	Female	clinical_flexible	auroc	17	0.8526031537472798
cvd_10y	subgroup	Female	clinical_flexible	auroc	18	0.8407229037102584
cvd_10y	subgroup	Female	clinical_flexible	auroc	19	0.8617211339385371
cvd_10y	subgroup	Female	clinical_flexible	auroc	20	0.8677282128304776
cvd_10y	subgroup	Female	clinical_flexible	auroc	21	0.8573069830764551
cvd_10y	subgroup	Female	clinical_flexible	auroc	22	0.8340215610671061
cvd_10y	subgroup	Female	clinical_flexible	auroc	23	0.857330822122993
cvd_10y	subgroup	Female	clinical_flexible	auroc	24	0.8481714658102443
cvd_10y	subgroup	Female	clinical_flexible	auroc	25	0.8751865692754913
cvd_10y	subgroup	Female	clinical_flexible	auroc	26	0.8628942524237405
cvd_10y	subgroup	Female	clinical_flexible	auroc	27	0.8277074054487805
cvd_10y	subgroup	Female	clinical_flexible	auroc	28	0.8430859697862333
cvd_10y	subgroup	Female	clinical_flexible	auroc	29	0.9078358048098205
cvd_10y	subgroup	Female	clinical_flexible	auroc	30	0.8655329688191443
cvd_10y	subgroup	Female	clinical_flexible	auroc	31	0.8351839607815941
cvd_10y	subgroup	Female	clinical_flexible	average_precision	0	0.24143974664216566
cvd_10y	subgroup	Female	clinical_flexible	average_precision	1	0.2544374486806668
cvd_10y	subgroup	Female	clinical_flexible	average_precision	2	0.29379992619912576
cvd_10y	subgroup	Female	clinical_flexible	average_precision	3	0.21041920497491667
cvd_10y	subgroup	Female	clinical_flexible	average_precision	4	0.2696715268809423
cvd_10y	subgroup	Female	clinical_flexible	average_precision	5	0.2768947476668607
cvd_10y	subgroup	Female	clinical_flexible	average_precision	6	0.2220830793418917
cvd_10y	subgroup	Female	clinical_flexible	average_precision	7	0.22619560769569524
cvd_10y	subgroup	Female	clinical_flexible	average_precision	8	0.22526483989401208
cvd_10y	subgroup	Female	clinical_flexible	average_precision	9	0.2738844075341472
cvd_10y	subgroup	Female	clinical_flexible	average_precision	10	0.2894290972910198
cvd_10y	subgroup	Female	clinical_flexible	average_precision	11	0.2058252584762204
cvd_10y	subgroup	Female	clinical_flexible	average_precision	12	0.2500107231527453
cvd_10y	subgroup	Female	clinical_flexible	average_precision	13	0.29959855611975844
cvd_10y	subgroup	Female	clinical_flexible	average_precision	14	0.22317311531365544
cvd_10y	subgroup	Female	clinical_flexible	average_precision	15	0.2289163617131292
cvd_10y	subgroup	Female	clinical_flexible	average_precision	16	0.2390592969434117
cvd_10y	subgroup	Female	clinical_flexible	average_precision	17	0.25233501617100657
cvd_10y	subgroup	Female	clinical_flexible	average_precision	18	0.2932403221365044
cvd_10y	subgroup	Female	clinical_flexible	average_precision	19	0.20683611789540965
cvd_10y	subgroup	Female	clinical_flexible	average_precision	20	0.266715656350682
cvd_10y	subgroup	Female	clinical_flexible	average_precision	21	0.27522757716010804
cvd_10y	subgroup	Female	clinical_flexible	average_precision	22	0.21871774705054178
cvd_10y	subgroup	Female	clinical_flexible	average_precision	23	0.22335295103324637
cvd_10y	subgroup	Female	clinical_flexible	average_precision	24	0.2220404776410773
cvd_10y	subgroup	Female	clinical_flexible	average_precision	25	0.2719608804193078
cvd_10y	subgroup	Female	clinical_flexible	average_precision	26	0.28878468630121495
cvd_10y	subgroup	Female	clinical_flexible	average_precision	27	0.20125802215202526
cvd_10y	subgroup	Female	clinical_flexible	average_precision	28	0.24677486233981072
cvd_10y	subgroup	Female	clinical_flexible	average_precision	29	0.29932295646338763
cvd_10y	subgroup	Female	clinical_flexible	average_precision	30	0.22028827671431905
cvd_10y	subgroup	Female	clinical_flexible	average_precision	31	0.2260318653380876
cvd_10y	subgroup	Female	clinical_flexible	brier	0	0.023229650053317254
cvd_10y	subgroup	Female	clinical_flexible	brier	1	0.025690350608889325
cvd_10y	subgroup	Female	clinical_flexible	brier	2	0.02985928932378251
cvd_10y	subgroup	Female	clinical_flexible	brier	3	0.026696909953503878
cvd_10y	subgroup	Female	clinical_flexible	brier	4	0.02437608988683584
cvd_10y	subgroup	Female	clinical_flexible	brier	5	0.025788302652898915
cvd_10y	subgroup	Female	clinical_flexible	brier	6	0.024745528150367957
cvd_10y	subgroup	Female	clinical_flexible	brier	7	0.028067385852455565
cvd_10y	subgroup	Female	clinical_flexible	brier	8	0.025462037055213427
cvd_10y	subgroup	Female	clinical_flexible	brier	9	0.024754422371076473
cvd_10y	subgroup	Female	clinical_flexible	brier	10	0.02712429323791164
cvd_10y	subgroup	Female	clinical_flexible	brier	11	0.026798651527776204
cvd_10y	subgroup	Female	clinical_flexible	brier	12	0.024608921042895665
cvd_10y	subgroup	Female	clinical_flexible	brier	13	0.02213208144900985
cvd_10y	subgroup	Female	clinical_flexible	brier	14	0.024785180114495754
cvd_10y	subgroup	Female	clinical_flexible	brier	15	0.030341054966053833
cvd_10y	subgroup	Female	clinical_flexible	brier	16	0.02266289259619566
cvd_10y	subgroup	Female	clinical_flexible	brier	17	0.025124462568679534
cvd_10y	subgroup	Female	clinical_flexible	brier	18	0.029249427254589004
cvd_10y	subgroup	Female	clinical_flexible	brier	19	0.02609986621668935
cvd_10y	subgroup	Female	clinical_flexible	brier	20	0.023784216240852186
cvd_10y	subgroup	Female	clinical_flexible	brier	21	0.025166229729774496
cvd_10y	subgroup	Female	clinical_flexible	brier	22	0.02417408794710614
cvd_10y	subgroup	Female	clinical_flexible	brier	23	0.027483031310171886
cvd_10y	subgroup	Female	clinical_flexible	brier	24	0.024897747982009038
cvd_10y	subgroup	Female	clinical_flexible	brier	25	0.024215394688207034
cvd_10y	subgroup	Female	clinical_flexible	brier	26	0.026490438800842626
cvd_10y	subgroup	Female	clinical_flexible	brier	27	0.026185407527226517
cvd_10y	subgroup	Female	clinical_flexible	brier	28	0.023985155911549393
cvd_10y	subgroup	Female	clinical_flexible	brier	29	0.02151876282187424
cvd_10y	subgroup	Female	clinical_flexible	brier	30	0.024205047443742307
cvd_10y	subgroup	Female	clinical_flexible	brier	31	0.029763605796396572
cvd_10y	subgroup	Female	clinical_flexible	citl	0
cvd_10y	subgroup	Female	clinical_flexible	citl	1
cvd_10y	subgroup	Female	clinical_flexible	citl	2
cvd_10y	subgroup	Female	clinical_flexible	citl	3
cvd_10y	subgroup	Female	clinical_flexible	citl	4
cvd_10y	subgroup	Female	clinical_flexible	citl	5
cvd_10y	subgroup	Female	clinical_flexible	citl	6
cvd_10y	subgroup	Female	clinical_flexible	citl	7
cvd_10y	subgroup	Female	clinical_flexible	citl	8
cvd_10y	subgroup	Female	clinical_flexible	citl	9
cvd_10y	subgroup	Female	clinical_flexible	citl	10
cvd_10y	subgroup	Female	clinical_flexible	citl	11
cvd_10y	subgroup	Female	clinical_flexible	citl	12
cvd_10y	subgroup	Female	clinical_flexible	citl	13
cvd_10y	subgroup	Female	clinical_flexible	citl	14
cvd_10y	subgroup	Female	clinical_flexible	citl	15
cvd_10y	subgroup	Female	clinical_flexible	citl	16
cvd_10y	subgroup	Female	clinical_flexible	citl	17
cvd_10y	subgroup	Female	clinical_flexible	citl	18
cvd_10y	subgroup	Female	clinical_flexible	citl	19
cvd_10y	subgroup	Female	clinical_flexible	citl	20
cvd_10y	subgroup	Female	clinical_flexible	citl	21
cvd_10y	subgroup	Female	clinical_flexible	citl	22
cvd_10y	subgroup	Female	clinical_flexible	citl	23
cvd_10y	subgroup	Female	clinical_flexible	citl	24
cvd_10y	subgroup	Female	clinical_flexible	citl	25
cvd_10y	subgroup	Female	clinical_flexible	citl	26
cvd_10y	subgroup	Female	clinical_flexible	citl	27
cvd_10y	subgroup	Female	clinical_flexible	citl	28
cvd_10y	subgroup	Female	clinical_flexible	citl	29
cvd_10y	subgroup	Female	clinical_flexible	citl	30
cvd_10y	subgroup	Female	clinical_flexible	citl	31
cvd_10y	subgroup	Female	clinical_flexible	calibration_slope	0
cvd_10y	subgroup	Female	clinical_flexible	calibration_slope	1
cvd_10y	subgroup	Female	clinical_flexible	calibration_slope	2
cvd_10y	subgroup	Female	clinical_flexible	calibration_slope	3
cvd_10y	subgroup	Female	clinical_flexible	calibration_slope	4
cvd_10y	subgroup	Female	clinical_flexible	calibration_slope	5
cvd_10y	subgroup	Female	clinical_flexible	calibration_slope	6
cvd_10y	subgroup	Female	clinical_flexible	calibration_slope	7
cvd_10y	subgroup	Female	clinical_flexible	calibration_slope	8
cvd_10y	subgroup	Female	clinical_flexible	calibration_slope	9
cvd_10y	subgroup	Female	clinical_flexible	calibration_slope	10
cvd_10y	subgroup	Female	clinical_flexible	calibration_slope	11
cvd_10y	subgroup	Female	clinical_flexible	calibration_slope	12
cvd_10y	subgroup	Female	clinical_flexible	calibration_slope	13
cvd_10y	subgroup	Female	clinical_flexible	calibration_slope	14
cvd_10y	subgroup	Female	clinical_flexible	calibration_slope	15
cvd_10y	subgroup	Female	clinical_flexible	calibration_slope	16
cvd_10y	subgroup	Female	clinical_flexible	calibration_slope	17
cvd_10y	subgroup	Female	clinical_flexible	calibration_slope	18
cvd_10y	subgroup	Female	clinical_flexible	calibration_slope	19
cvd_10y	subgroup	Female	clinical_flexible	calibration_slope	20
cvd_10y	subgroup	Female	clinical_flexible	calibration_slope	21
cvd_10y	subgroup	Female	clinical_flexible	calibration_slope	22
cvd_10y	subgroup	Female	clinical_flexible	calibration_slope	23
cvd_10y	subgroup	Female	clinical_flexible	calibration_slope	24
cvd_10y	subgroup	Female	clinical_flexible	calibration_slope	25
cvd_10y	subgroup	Female	clinical_flexible	calibration_slope	26
cvd_10y	subgroup	Female	clinical_flexible	calibration_slope	27
cvd_10y	subgroup	Female	clinical_flexible	calibration_slope	28
cvd_10y	subgroup	Female	clinical_flexible	calibration_slope	29
cvd_10y	subgroup	Female	clinical_flexible	calibration_slope	30
cvd_10y	subgroup	Female	clinical_flexible	calibration_slope	31
cvd_10y	subgroup	Female	clinical_flexible	observed_risk	0	0.027412242266817304
cvd_10y	subgroup	Female	clinical_flexible	observed_risk	1	0.03054221733246284
cvd_10y	subgroup	Female	clinical_flexible	observed_risk	2	0.03653345910436136
cvd_10y	subgroup	Female	clinical_flexible	observed_risk	3	0.030558796876487233
cvd_10y	subgroup	Female	clinical_flexible	observed_risk	4	0.028939185580064086
cvd_10y	subgroup	Female	clinical_flexible	observed_risk	5	0.031314418027114835
cvd_10y	subgroup	Female	clinical_flexible	observed_risk	6	0.028664433036143886
cvd_10y	subgroup	Female	clinical_flexible	observed_risk	7	0.03250344975586545
cvd_10y	subgroup	Female	clinical_flexible	observed_risk	8	0.029606580422532745
cvd_10y	subgroup	Female	clinical_flexible	observed_risk	9	0.02971008268577923
cvd_10y	subgroup	Female	clinical_flexible	observed_risk	10	0.033133499793097536
cvd_10y	subgroup	Female	clinical_flexible	observed_risk	11	0.03068692903836627
cvd_10y	subgroup	Female	clinical_flexible	observed_risk	12	0.029003031609028073
cvd_10y	subgroup	Female	clinical_flexible	observed_risk	13	0.02754274288462246
cvd_10y	subgroup	Female	clinical_flexible	observed_risk	14	0.028599085989545702
cvd_10y	subgroup	Female	clinical_flexible	observed_risk	15	0.03529876592772255
cvd_10y	subgroup	Female	clinical_flexible	observed_risk	16	0.026694150804115295
cvd_10y	subgroup	Female	clinical_flexible	observed_risk	17	0.02982525583455405
cvd_10y	subgroup	Female	clinical_flexible	observed_risk	18	0.03576259069364287
cvd_10y	subgroup	Female	clinical_flexible	observed_risk	19	0.029799264427075544
cvd_10y	subgroup	Female	clinical_flexible	observed_risk	20	0.028189451231450193
cvd_10y	subgroup	Female	clinical_flexible	observed_risk	21	0.030527927797632266
cvd_10y	subgroup	Female	clinical_flexible	observed_risk	22	0.02793884647360172
cvd_10y	subgroup	Female	clinical_flexible	observed_risk	23	0.031760547312662965
cvd_10y	subgroup	Female	clinical_flexible	observed_risk	24	0.028890148900400522
cvd_10y	subgroup	Female	clinical_flexible	observed_risk	25	0.029027931920448096
cvd_10y	subgroup	Female	clinical_flexible	observed_risk	26	0.032332454342818194
cvd_10y	subgroup	Female	clinical_flexible	observed_risk	27	0.029906784050137043
cvd_10y	subgroup	Female	clinical_flexible	observed_risk	28	0.028212310793089338
cvd_10y	subgroup	Female	clinical_flexible	observed_risk	29	0.026769432228859864
cvd_10y	subgroup	Female	clinical_flexible	observed_risk	30	0.027862187658095294
cvd_10y	subgroup	Female	clinical_flexible	observed_risk	31	0.034564412258618796
cvd_10y	subgroup	Female	clinical_flexible	mean_predicted_risk	0	0.032433768040166774
cvd_10y	subgroup	Female	clinical_flexible	mean_predicted_risk	1	0.03160136902617819
cvd_10y	subgroup	Female	clinical_flexible	mean_predicted_risk	2	0.03286350536357788
cvd_10y	subgroup	Female	clinical_flexible	mean_predicted_risk	3	0.034094960401610315
cvd_10y	subgroup	Female	clinical_flexible	mean_predicted_risk	4	0.03301171351721298
cvd_10y	subgroup	Female	clinical_flexible	mean_predicted_risk	5	0.03146831288693837
cvd_10y	subgroup	Female	clinical_flexible	mean_predicted_risk	6	0.029604709197785278
cvd_10y	subgroup	Female	clinical_flexible	mean_predicted_risk	7	0.03272948336548753
cvd_10y	subgroup	Female	clinical_flexible	mean_predicted_risk	8	0.03170930517036517
cvd_10y	subgroup	Female	clinical_flexible	mean_predicted_risk	9	0.033440978670608856
cvd_10y	subgroup	Female	clinical_flexible	mean_predicted_risk	10	0.03326505707268792
cvd_10y	subgroup	Female	clinical_flexible	mean_predicted_risk	11	0.032038064401753164
cvd_10y	subgroup	Female	clinical_flexible	mean_predicted_risk	12	0.03092636357738114
cvd_10y	subgroup	Female	clinical_flexible	mean_predicted_risk	13	0.03183084910634596
cvd_10y	subgroup	Female	clinical_flexible	mean_predicted_risk	14	0.0325171879024548
cvd_10y	subgroup	Female	clinical_flexible	mean_predicted_risk	15	0.03297694713738097
cvd_10y	subgroup	Female	clinical_flexible	mean_predicted_risk	16	0.032201769837702045
cvd_10y	subgroup	Female	clinical_flexible	mean_predicted_risk	17	0.03136545319764462
cvd_10y	subgroup	Female	clinical_flexible	mean_predicted_risk	18	0.03260804489919699
cvd_10y	subgroup	Female	clinical_flexible	mean_predicted_risk	19	0.033851160033415845
cvd_10y	subgroup	Female	clinical_flexible	mean_predicted_risk	20	0.03276969676368791
cvd_10y	subgroup	Female	clinical_flexible	mean_predicted_risk	21	0.031208529635878234
cvd_10y	subgroup	Female	clinical_flexible	mean_predicted_risk	22	0.029362733498284173
cvd_10y	subgroup	Female	clinical_flexible	mean_predicted_risk	23	0.03248620115902546
cvd_10y	subgroup	Female	clinical_flexible	mean_predicted_risk	24	0.03147452601035562
cvd_10y	subgroup	Female	clinical_flexible	mean_predicted_risk	25	0.033221175807644006
cvd_10y	subgroup	Female	clinical_flexible	mean_predicted_risk	26	0.03300359623723957
cvd_10y	subgroup	Female	clinical_flexible	mean_predicted_risk	27	0.031782342009479006
cvd_10y	subgroup	Female	clinical_flexible	mean_predicted_risk	28	0.030665747638240665
cvd_10y	subgroup	Female	clinical_flexible	mean_predicted_risk	29	0.031579410174083625
cvd_10y	subgroup	Female	clinical_flexible	mean_predicted_risk	30	0.0322784018084783
cvd_10y	subgroup	Female	clinical_flexible	mean_predicted_risk	31	0.03273485033317215
cvd_10y	subgroup	Female	clinical_abi	auroc	0	0.8890223764452755
cvd_10y	subgroup	Female	clinical_abi	auroc	1	0.8536269238296312
cvd_10y	subgroup	Female	clinical_abi	auroc	2	0.8425546440519545
cvd_10y	subgroup	Female	clinical_abi	auroc	3	0.8564265493649266
cvd_10y	subgroup	Female	clinical_abi	auroc	4	0.8641718432204586
cvd_10y	subgroup	Female	clinical_abi	auroc	5	0.8550210848626754
cvd_10y	subgroup	Female	clinical_abi	auroc	6	0.835501817336975
cvd_10y	subgroup	Female	clinical_abi	auroc	7	0.8544807605161928
cvd_10y	subgroup	Female	clinical_abi	auroc	8	0.8467743838625995
cvd_10y	subgroup	Female	clinical_abi	auroc	9	0.8704190092366791
cvd_10y	subgroup	Female	clinical_abi	auroc	10	0.8600398917464607
cvd_10y	subgroup	Female	clinical_abi	auroc	11	0.8262610501394831
cvd_10y	subgroup	Female	clinical_abi	auroc	12	0.8468291764306477
cvd_10y	subgroup	Female	clinical_abi	auroc	13	0.9004584954616983
cvd_10y	subgroup	Female	clinical_abi	auroc	14	0.8623316438296875
cvd_10y	subgroup	Female	clinical_abi	auroc	15	0.835385953691142
cvd_10y	subgroup	Female	clinical_abi	auroc	16	0.8924902784225418
cvd_10y	subgroup	Female	clinical_abi	auroc	17	0.8556513314176066
cvd_10y	subgroup	Female	clinical_abi	auroc	18	0.8442528096934003
cvd_10y	subgroup	Female	clinical_abi	auroc	19	0.8589473783456326
cvd_10y	subgroup	Female	clinical_abi	auroc	20	0.8667195552279681
cvd_10y	subgroup	Female	clinical_abi	auroc	21	0.8571266518687994
cvd_10y	subgroup	Female	clinical_abi	auroc	22	0.8366919098064842
cvd_10y	subgroup	Female	clinical_abi	auroc	23	0.8563474465995802
cvd_10y	subgroup	Female	clinical_abi	auroc	24	0.8488582240602864
cvd_10y	subgroup	Female	clinical_abi	auroc	25	0.8729278680899819
cvd_10y	subgroup	Female	clinical_abi	auroc	26	0.8625164186571594
cvd_10y	subgroup	Female	clinical_abi	auroc	27	0.8276942275915373
cvd_10y	subgroup	Female	clinical_abi	auroc	28	0.848796941030878
cvd_10y	subgroup	Female	clinical_abi	auroc	29	0.9041684240864418
cvd_10y	subgroup	Female	clinical_abi	auroc	30	0.8645370422597797
cvd_10y	subgroup	Female	clinical_abi	auroc	31	0.8365596003591828
cvd_10y	subgroup	Female	clinical_abi	average_precision	0	0.21737422660876107
cvd_10y	subgroup	Female	clinical_abi	average_precision	1	0.2587347328202218
cvd_10y	subgroup	Female	clinical_abi	average_precision	2	0.2959410156040767
cvd_10y	subgroup	Female	clinical_abi	average_precision	3	0.20108433327326916
cvd_10y	subgroup	Female	clinical_abi	average_precision	4	0.25726780385842557
cvd_10y	subgroup	Female	clinical_abi	average_precision	5	0.25507935129199205
cvd_10y	subgroup	Female	clinical_abi	average_precision	6	0.22670505187066017
cvd_10y	subgroup	Female	clinical_abi	average_precision	7	0.23997632423416174
cvd_10y	subgroup	Female	clinical_abi	average_precision	8	0.20663900313718075
cvd_10y	subgroup	Female	clinical_abi	average_precision	9	0.2715806877034945
cvd_10y	subgroup	Female	clinical_abi	average_precision	10	0.2981936158522765
cvd_10y	subgroup	Female	clinical_abi	average_precision	11	0.2021202969381011
cvd_10y	subgroup	Female	clinical_abi	average_precision	12	0.2522966782386192
cvd_10y	subgroup	Female	clinical_abi	average_precision	13	0.27189395004835376
cvd_10y	subgroup	Female	clinical_abi	average_precision	14	0.21636841215304192
cvd_10y	subgroup	Female	clinical_abi	average_precision	15	0.23423396279975156
cvd_10y	subgroup	Female	clinical_abi	average_precision	16	0.21655874341522338
cvd_10y	subgroup	Female	clinical_abi	average_precision	17	0.25810942445411156
cvd_10y	subgroup	Female	clinical_abi	average_precision	18	0.2962315880074329
cvd_10y	subgroup	Female	clinical_abi	average_precision	19	0.19927898142133263
cvd_10y	subgroup	Female	clinical_abi	average_precision	20	0.25644744714533135
cvd_10y	subgroup	Female	clinical_abi	average_precision	21	0.2546886875789011
cvd_10y	subgroup	Female	clinical_abi	average_precision	22	0.2250925770814375
cvd_10y	subgroup	Female	clinical_abi	average_precision	23	0.23921020661055448
cvd_10y	subgroup	Female	clinical_abi	average_precision	24	0.20513666204372658
cvd_10y	subgroup	Female	clinical_abi	average_precision	25	0.2709987892530539
cvd_10y	subgroup	Female	clinical_abi	average_precision	26	0.2992067172358308
cvd_10y	subgroup	Female	clinical_abi	average_precision	27	0.20008351014322023
cvd_10y	subgroup	Female	clinical_abi	average_precision	28	0.25162752665336297
cvd_10y	subgroup	Female	clinical_abi	average_precision	29	0.27252337143710775
cvd_10y	subgroup	Female	clinical_abi	average_precision	30	0.2148416045125819
cvd_10y	subgroup	Female	clinical_abi	average_precision	31	0.23288754694155844
cvd_10y	subgroup	Female	clinical_abi	brier	0	0.024490718319727198
cvd_10y	subgroup	Female	clinical_abi	brier	1	0.026361488921790317
cvd_10y	subgroup	Female	clinical_abi	brier	2	0.030449437757253676
cvd_10y	subgroup	Female	clinical_abi	brier	3	0.027739938724619863
cvd_10y	subgroup	Female	clinical_abi	brier	4	0.02512745176013564
cvd_10y	subgroup	Female	clinical_abi	brier	5	0.026781466516206144
cvd_10y	subgroup	Female	clinical_abi	brier	6	0.0250065187936272
cvd_10y	subgroup	Female	clinical_abi	brier	7	0.02848161305700054
cvd_10y	subgroup	Female	clinical_abi	brier	8	0.02634752515046877
cvd_10y	subgroup	Female	clinical_abi	brier	9	0.02520889382020869
cvd_10y	subgroup	Female	clinical_abi	brier	10	0.027533811830481474
cvd_10y	subgroup	Female	clinical_abi	brier	11	0.0274897138630813
cvd_10y	subgroup	Female	clinical_abi	brier	12	0.025455957451555412
cvd_10y	subgroup	Female	clinical_abi	brier	13	0.023436134557568183
cvd_10y	subgroup	Female	clinical_abi	brier	14	0.025491130678762176
cvd_10y	subgroup	Female	clinical_abi	brier	15	0.031101708007366745
cvd_10y	subgroup	Female	clinical_abi	brier	16	0.023926584776390515
cvd_10y	subgroup	Female	clinical_abi	brier	17	0.025796876838763
cvd_10y	subgroup	Female	clinical_abi	brier	18	0.029840768452074576
cvd_10y	subgroup	Female	clinical_abi	brier	19	0.027145162018635656
cvd_10y	subgroup	Female	clinical_abi	brier	20	0.02453709937136019
cvd_10y	subgroup	Female	clinical_abi	brier	21	0.026161619461119452
cvd_10y	subgroup	Female	clinical_abi	brier	22	0.0244354036927398
cvd_10y	subgroup	Female	clinical_abi	brier	23	0.02789796674607927
cvd_10y	subgroup	Female	clinical_abi	brier	24	0.025785003296153394
cvd_10y	subgroup	Female	clinical_abi	brier	25	0.02467059929071307
cvd_10y	subgroup	Female	clinical_abi	brier	26	0.026900710302111053
cvd_10y	subgroup	Female	clinical_abi	brier	27	0.026877909302479082
cvd_10y	subgroup	Female	clinical_abi	brier	28	0.024834040970014085
cvd_10y	subgroup	Female	clinical_abi	brier	29	0.022825749463214886
cvd_10y	subgroup	Female	clinical_abi	brier	30	0.02491238383821242
cvd_10y	subgroup	Female	clinical_abi	brier	31	0.030525802522791336
cvd_10y	subgroup	Female	clinical_abi	citl	0
cvd_10y	subgroup	Female	clinical_abi	citl	1
cvd_10y	subgroup	Female	clinical_abi	citl	2
cvd_10y	subgroup	Female	clinical_abi	citl	3
cvd_10y	subgroup	Female	clinical_abi	citl	4
cvd_10y	subgroup	Female	clinical_abi	citl	5
cvd_10y	subgroup	Female	clinical_abi	citl	6
cvd_10y	subgroup	Female	clinical_abi	citl	7
cvd_10y	subgroup	Female	clinical_abi	citl	8
cvd_10y	subgroup	Female	clinical_abi	citl	9
cvd_10y	subgroup	Female	clinical_abi	citl	10
cvd_10y	subgroup	Female	clinical_abi	citl	11
cvd_10y	subgroup	Female	clinical_abi	citl	12
cvd_10y	subgroup	Female	clinical_abi	citl	13
cvd_10y	subgroup	Female	clinical_abi	citl	14
cvd_10y	subgroup	Female	clinical_abi	citl	15
cvd_10y	subgroup	Female	clinical_abi	citl	16
cvd_10y	subgroup	Female	clinical_abi	citl	17
cvd_10y	subgroup	Female	clinical_abi	citl	18
cvd_10y	subgroup	Female	clinical_abi	citl	19
cvd_10y	subgroup	Female	clinical_abi	citl	20
cvd_10y	subgroup	Female	clinical_abi	citl	21
cvd_10y	subgroup	Female	clinical_abi	citl	22
cvd_10y	subgroup	Female	clinical_abi	citl	23
cvd_10y	subgroup	Female	clinical_abi	citl	24
cvd_10y	subgroup	Female	clinical_abi	citl	25
cvd_10y	subgroup	Female	clinical_abi	citl	26
cvd_10y	subgroup	Female	clinical_abi	citl	27
cvd_10y	subgroup	Female	clinical_abi	citl	28
cvd_10y	subgroup	Female	clinical_abi	citl	29
cvd_10y	subgroup	Female	clinical_abi	citl	30
cvd_10y	subgroup	Female	clinical_abi	citl	31
cvd_10y	subgroup	Female	clinical_abi	calibration_slope	0
cvd_10y	subgroup	Female	clinical_abi	calibration_slope	1
cvd_10y	subgroup	Female	clinical_abi	calibration_slope	2
cvd_10y	subgroup	Female	clinical_abi	calibration_slope	3
cvd_10y	subgroup	Female	clinical_abi	calibration_slope	4
cvd_10y	subgroup	Female	clinical_abi	calibration_slope	5
cvd_10y	subgroup	Female	clinical_abi	calibration_slope	6
cvd_10y	subgroup	Female	clinical_abi	calibration_slope	7
cvd_10y	subgroup	Female	clinical_abi	calibration_slope	8
cvd_10y	subgroup	Female	clinical_abi	calibration_slope	9
cvd_10y	subgroup	Female	clinical_abi	calibration_slope	10
cvd_10y	subgroup	Female	clinical_abi	calibration_slope	11
cvd_10y	subgroup	Female	clinical_abi	calibration_slope	12
cvd_10y	subgroup	Female	clinical_abi	calibration_slope	13
cvd_10y	subgroup	Female	clinical_abi	calibration_slope	14
cvd_10y	subgroup	Female	clinical_abi	calibration_slope	15
cvd_10y	subgroup	Female	clinical_abi	calibration_slope	16
cvd_10y	subgroup	Female	clinical_abi	calibration_slope	17
cvd_10y	subgroup	Female	clinical_abi	calibration_slope	18
cvd_10y	subgroup	Female	clinical_abi	calibration_slope	19
cvd_10y	subgroup	Female	clinical_abi	calibration_slope	20
cvd_10y	subgroup	Female	clinical_abi	calibration_slope	21
cvd_10y	subgroup	Female	clinical_abi	calibration_slope	22
cvd_10y	subgroup	Female	clinical_abi	calibration_slope	23
cvd_10y	subgroup	Female	clinical_abi	calibration_slope	24
cvd_10y	subgroup	Female	clinical_abi	calibration_slope	25
cvd_10y	subgroup	Female	clinical_abi	calibration_slope	26
cvd_10y	subgroup	Female	clinical_abi	calibration_slope	27
cvd_10y	subgroup	Female	clinical_abi	calibration_slope	28
cvd_10y	subgroup	Female	clinical_abi	calibration_slope	29
cvd_10y	subgroup	Female	clinical_abi	calibration_slope	30
cvd_10y	subgroup	Female	clinical_abi	calibration_slope	31
cvd_10y	subgroup	Female	clinical_abi	observed_risk	0	0.027412242266817304
cvd_10y	subgroup	Female	clinical_abi	observed_risk	1	0.03054221733246284
cvd_10y	subgroup	Female	clinical_abi	observed_risk	2	0.03653345910436136
cvd_10y	subgroup	Female	clinical_abi	observed_risk	3	0.030558796876487233
cvd_10y	subgroup	Female	clinical_abi	observed_risk	4	0.028939185580064086
cvd_10y	subgroup	Female	clinical_abi	observed_risk	5	0.031314418027114835
cvd_10y	subgroup	Female	clinical_abi	observed_risk	6	0.028664433036143886
cvd_10y	subgroup	Female	clinical_abi	observed_risk	7	0.03250344975586545
cvd_10y	subgroup	Female	clinical_abi	observed_risk	8	0.029606580422532745
cvd_10y	subgroup	Female	clinical_abi	observed_risk	9	0.02971008268577923
cvd_10y	subgroup	Female	clinical_abi	observed_risk	10	0.033133499793097536
cvd_10y	subgroup	Female	clinical_abi	observed_risk	11	0.03068692903836627
cvd_10y	subgroup	Female	clinical_abi	observed_risk	12	0.029003031609028073
cvd_10y	subgroup	Female	clinical_abi	observed_risk	13	0.02754274288462246
cvd_10y	subgroup	Female	clinical_abi	observed_risk	14	0.028599085989545702
cvd_10y	subgroup	Female	clinical_abi	observed_risk	15	0.03529876592772255
cvd_10y	subgroup	Female	clinical_abi	observed_risk	16	0.026694150804115295
cvd_10y	subgroup	Female	clinical_abi	observed_risk	17	0.02982525583455405
cvd_10y	subgroup	Female	clinical_abi	observed_risk	18	0.03576259069364287
cvd_10y	subgroup	Female	clinical_abi	observed_risk	19	0.029799264427075544
cvd_10y	subgroup	Female	clinical_abi	observed_risk	20	0.028189451231450193
cvd_10y	subgroup	Female	clinical_abi	observed_risk	21	0.030527927797632266
cvd_10y	subgroup	Female	clinical_abi	observed_risk	22	0.02793884647360172
cvd_10y	subgroup	Female	clinical_abi	observed_risk	23	0.031760547312662965
cvd_10y	subgroup	Female	clinical_abi	observed_risk	24	0.028890148900400522
cvd_10y	subgroup	Female	clinical_abi	observed_risk	25	0.029027931920448096
cvd_10y	subgroup	Female	clinical_abi	observed_risk	26	0.032332454342818194
cvd_10y	subgroup	Female	clinical_abi	observed_risk	27	0.029906784050137043
cvd_10y	subgroup	Female	clinical_abi	observed_risk	28	0.028212310793089338
cvd_10y	subgroup	Female	clinical_abi	observed_risk	29	0.026769432228859864
cvd_10y	subgroup	Female	clinical_abi	observed_risk	30	0.027862187658095294
cvd_10y	subgroup	Female	clinical_abi	observed_risk	31	0.034564412258618796
cvd_10y	subgroup	Female	clinical_abi	mean_predicted_risk	0	0.032700486835159776
cvd_10y	subgroup	Female	clinical_abi	mean_predicted_risk	1	0.03296475306007323
cvd_10y	subgroup	Female	clinical_abi	mean_predicted_risk	2	0.033962178098959815
cvd_10y	subgroup	Female	clinical_abi	mean_predicted_risk	3	0.03444535129975507
cvd_10y	subgroup	Female	clinical_abi	mean_predicted_risk	4	0.03459300714734072
cvd_10y	subgroup	Female	clinical_abi	mean_predicted_risk	5	0.03197631147988768
cvd_10y	subgroup	Female	clinical_abi	mean_predicted_risk	6	0.029733555842429857
cvd_10y	subgroup	Female	clinical_abi	mean_predicted_risk	7	0.03349748039760807
cvd_10y	subgroup	Female	clinical_abi	mean_predicted_risk	8	0.031920170043159724
cvd_10y	subgroup	Female	clinical_abi	mean_predicted_risk	9	0.03445383977150581
cvd_10y	subgroup	Female	clinical_abi	mean_predicted_risk	10	0.03438514776223422
cvd_10y	subgroup	Female	clinical_abi	mean_predicted_risk	11	0.032135246846447925
cvd_10y	subgroup	Female	clinical_abi	mean_predicted_risk	12	0.03276130213485875
cvd_10y	subgroup	Female	clinical_abi	mean_predicted_risk	13	0.03253843909350042
cvd_10y	subgroup	Female	clinical_abi	mean_predicted_risk	14	0.032640117667359414
cvd_10y	subgroup	Female	clinical_abi	mean_predicted_risk	15	0.033790491758300636
cvd_10y	subgroup	Female	clinical_abi	mean_predicted_risk	16	0.03246372133177252
cvd_10y	subgroup	Female	clinical_abi	mean_predicted_risk	17	0.03272657669358591
cvd_10y	subgroup	Female	clinical_abi	mean_predicted_risk	18	0.033703564774860716
cvd_10y	subgroup	Female	clinical_abi	mean_predicted_risk	19	0.03419666302090005
cvd_10y	subgroup	Female	clinical_abi	mean_predicted_risk	20	0.0343491653424825
cvd_10y	subgroup	Female	clinical_abi	mean_predicted_risk	21	0.03171185704298955
cvd_10y	subgroup	Female	clinical_abi	mean_predicted_risk	22	0.02948642149078641
cvd_10y	subgroup	Female	clinical_abi	mean_predicted_risk	23	0.03325039860440836
cvd_10y	subgroup	Female	clinical_abi	mean_predicted_risk	24	0.03168047162885595
cvd_10y	subgroup	Female	clinical_abi	mean_predicted_risk	25	0.03423111927016155
cvd_10y	subgroup	Female	clinical_abi	mean_predicted_risk	26	0.034120503098893376
cvd_10y	subgroup	Female	clinical_abi	mean_predicted_risk	27	0.03187386147345504
cvd_10y	subgroup	Female	clinical_abi	mean_predicted_risk	28	0.03249940758055474
cvd_10y	subgroup	Female	clinical_abi	mean_predicted_risk	29	0.03228295811296567
cvd_10y	subgroup	Female	clinical_abi	mean_predicted_risk	30	0.03239607956244241
cvd_10y	subgroup	Female	clinical_abi	mean_predicted_risk	31	0.033544714610310236
cvd_10y	subgroup	Female	hgb_abi	auroc	0	0.8888303489926606
cvd_10y	subgroup	Female	hgb_abi	auroc	1	0.8700480595033333
cvd_10y	subgroup	Female	hgb_abi	auroc	2	0.8456109592802319
cvd_10y	subgroup	Female	hgb_abi	auroc	3	0.8475067882198465
cvd_10y	subgroup	Female	hgb_abi	auroc	4	0.8650594150437063
cvd_10y	subgroup	Female	hgb_abi	auroc	5	0.8683838993324157
cvd_10y	subgroup	Female	hgb_abi	auroc	6	0.8360431885932458
cvd_10y	subgroup	Female	hgb_abi	auroc	7	0.8491262241588631
cvd_10y	subgroup	Female	hgb_abi	auroc	8	0.8565803828701045
cvd_10y	subgroup	Female	hgb_abi	auroc	9	0.8770124238223027
cvd_10y	subgroup	Female	hgb_abi	auroc	10	0.8529067179755614
cvd_10y	subgroup	Female	hgb_abi	auroc	11	0.8259962755756338
cvd_10y	subgroup	Female	hgb_abi	auroc	12	0.8585500432152668
cvd_10y	subgroup	Female	hgb_abi	auroc	13	0.9029403607862911
cvd_10y	subgroup	Female	hgb_abi	auroc	14	0.8537645269139629
cvd_10y	subgroup	Female	hgb_abi	auroc	15	0.8413139428463158
cvd_10y	subgroup	Female	hgb_abi	auroc	16	0.8947862418906359
cvd_10y	subgroup	Female	hgb_abi	auroc	17	0.8746092313451291
cvd_10y	subgroup	Female	hgb_abi	auroc	18	0.84954638016627
cvd_10y	subgroup	Female	hgb_abi	auroc	19	0.8522054768685063
cvd_10y	subgroup	Female	hgb_abi	auroc	20	0.870382102395231
cvd_10y	subgroup	Female	hgb_abi	auroc	21	0.8731221412910621
cvd_10y	subgroup	Female	hgb_abi	auroc	22	0.8398476244723454
cvd_10y	subgroup	Female	hgb_abi	auroc	23	0.8531230089825075
cvd_10y	subgroup	Female	hgb_abi	auroc	24	0.8610875624888561
cvd_10y	subgroup	Female	hgb_abi	auroc	25	0.8820237684424228
cvd_10y	subgroup	Female	hgb_abi	auroc	26	0.8573559643564609
cvd_10y	subgroup	Female	hgb_abi	auroc	27	0.829796877592432
cvd_10y	subgroup	Female	hgb_abi	auroc	28	0.863477920400266
cvd_10y	subgroup	Female	hgb_abi	auroc	29	0.9096717294736845
cvd_10y	subgroup	Female	hgb_abi	auroc	30	0.8581503040333027
cvd_10y	subgroup	Female	hgb_abi	auroc	31	0.844804197095913
cvd_10y	subgroup	Female	hgb_abi	average_precision	0	0.24524485564086157
cvd_10y	subgroup	Female	hgb_abi	average_precision	1	0.28153256313584973
cvd_10y	subgroup	Female	hgb_abi	average_precision	2	0.3205199556022877
cvd_10y	subgroup	Female	hgb_abi	average_precision	3	0.20695618680882827
cvd_10y	subgroup	Female	hgb_abi	average_precision	4	0.2704384938305564
cvd_10y	subgroup	Female	hgb_abi	average_precision	5	0.28491356015605457
cvd_10y	subgroup	Female	hgb_abi	average_precision	6	0.2398225567745374
cvd_10y	subgroup	Female	hgb_abi	average_precision	7	0.26181089326437573
cvd_10y	subgroup	Female	hgb_abi	average_precision	8	0.21876434761699878
cvd_10y	subgroup	Female	hgb_abi	average_precision	9	0.28346711246831946
cvd_10y	subgroup	Female	hgb_abi	average_precision	10	0.31940162740498257
cvd_10y	subgroup	Female	hgb_abi	average_precision	11	0.1984979207962004
cvd_10y	subgroup	Female	hgb_abi	average_precision	12	0.2707341373633066
cvd_10y	subgroup	Female	hgb_abi	average_precision	13	0.32137429249079535
cvd_10y	subgroup	Female	hgb_abi	average_precision	14	0.23985040152468484
cvd_10y	subgroup	Female	hgb_abi	average_precision	15	0.2590644862938352
cvd_10y	subgroup	Female	hgb_abi	average_precision	16	0.24334100688388136
cvd_10y	subgroup	Female	hgb_abi	average_precision	17	0.28034599441370517
cvd_10y	subgroup	Female	hgb_abi	average_precision	18	0.31969057660612016
cvd_10y	subgroup	Female	hgb_abi	average_precision	19	0.20415901670160536
cvd_10y	subgroup	Female	hgb_abi	average_precision	20	0.2675568921261423
cvd_10y	subgroup	Female	hgb_abi	average_precision	21	0.2824451690611268
cvd_10y	subgroup	Female	hgb_abi	average_precision	22	0.23634174076685324
cvd_10y	subgroup	Female	hgb_abi	average_precision	23	0.2598616472979983
cvd_10y	subgroup	Female	hgb_abi	average_precision	24	0.21582604685770496
cvd_10y	subgroup	Female	hgb_abi	average_precision	25	0.2819293871444258
cvd_10y	subgroup	Female	hgb_abi	average_precision	26	0.3184502582091059
cvd_10y	subgroup	Female	hgb_abi	average_precision	27	0.1955386539341637
cvd_10y	subgroup	Female	hgb_abi	average_precision	28	0.26836503727101024
cvd_10y	subgroup	Female	hgb_abi	average_precision	29	0.32097458076537044
cvd_10y	subgroup	Female	hgb_abi	average_precision	30	0.23638686398287162
cvd_10y	subgroup	Female	hgb_abi	average_precision	31	0.2569759993849633
cvd_10y	subgroup	Female	hgb_abi	brier	0	0.02325203083210753
cvd_10y	subgroup	Female	hgb_abi	brier	1	0.0254318816279449
cvd_10y	subgroup	Female	hgb_abi	brier	2	0.029461882621771563
cvd_10y	subgroup	Female	hgb_abi	brier	3	0.026931271709606533
cvd_10y	subgroup	Female	hgb_abi	brier	4	0.0243509794630796
cvd_10y	subgroup	Female	hgb_abi	brier	5	0.02583390856032172
cvd_10y	subgroup	Female	hgb_abi	brier	6	0.024591778875715932
cvd_10y	subgroup	Female	hgb_abi	brier	7	0.02745788642475153
cvd_10y	subgroup	Female	hgb_abi	brier	8	0.02573898912424735
cvd_10y	subgroup	Female	hgb_abi	brier	9	0.02463600904070004
cvd_10y	subgroup	Female	hgb_abi	brier	10	0.02655373826794976
cvd_10y	subgroup	Female	hgb_abi	brier	11	0.027191621264081808
cvd_10y	subgroup	Female	hgb_abi	brier	12	0.024416430112667604
cvd_10y	subgroup	Female	hgb_abi	brier	13	0.021833571338651932
cvd_10y	subgroup	Female	hgb_abi	brier	14	0.0246762661544031
cvd_10y	subgroup	Female	hgb_abi	brier	15	0.030026441695832524
cvd_10y	subgroup	Female	hgb_abi	brier	16	0.022686132657689873
cvd_10y	subgroup	Female	hgb_abi	brier	17	0.02486620781037063
cvd_10y	subgroup	Female	hgb_abi	brier	18	0.028851901555784647
cvd_10y	subgroup	Female	hgb_abi	brier	19	0.02633566780544927
cvd_10y	subgroup	Female	hgb_abi	brier	20	0.02375989261199222
cvd_10y	subgroup	Female	hgb_abi	brier	21	0.0252128480279788
cvd_10y	subgroup	Female	hgb_abi	brier	22	0.024020798860606596
cvd_10y	subgroup	Female	hgb_abi	brier	23	0.026872904931432056
cvd_10y	subgroup	Female	hgb_abi	brier	24	0.025176152565078994
cvd_10y	subgroup	Female	hgb_abi	brier	25	0.024097493348775815
cvd_10y	subgroup	Female	hgb_abi	brier	26	0.0259193083528785
cvd_10y	subgroup	Female	hgb_abi	brier	27	0.02658025788623244
cvd_10y	subgroup	Female	hgb_abi	brier	28	0.023793068264812107
cvd_10y	subgroup	Female	hgb_abi	brier	29	0.021220382187368526
cvd_10y	subgroup	Female	hgb_abi	brier	30	0.024096707125712085
cvd_10y	subgroup	Female	hgb_abi	brier	31	0.029449079703110077
cvd_10y	subgroup	Female	hgb_abi	citl	0
cvd_10y	subgroup	Female	hgb_abi	citl	1
cvd_10y	subgroup	Female	hgb_abi	citl	2
cvd_10y	subgroup	Female	hgb_abi	citl	3
cvd_10y	subgroup	Female	hgb_abi	citl	4
cvd_10y	subgroup	Female	hgb_abi	citl	5
cvd_10y	subgroup	Female	hgb_abi	citl	6
cvd_10y	subgroup	Female	hgb_abi	citl	7
cvd_10y	subgroup	Female	hgb_abi	citl	8
cvd_10y	subgroup	Female	hgb_abi	citl	9
cvd_10y	subgroup	Female	hgb_abi	citl	10
cvd_10y	subgroup	Female	hgb_abi	citl	11
cvd_10y	subgroup	Female	hgb_abi	citl	12
cvd_10y	subgroup	Female	hgb_abi	citl	13
cvd_10y	subgroup	Female	hgb_abi	citl	14
cvd_10y	subgroup	Female	hgb_abi	citl	15
cvd_10y	subgroup	Female	hgb_abi	citl	16
cvd_10y	subgroup	Female	hgb_abi	citl	17
cvd_10y	subgroup	Female	hgb_abi	citl	18
cvd_10y	subgroup	Female	hgb_abi	citl	19
cvd_10y	subgroup	Female	hgb_abi	citl	20
cvd_10y	subgroup	Female	hgb_abi	citl	21
cvd_10y	subgroup	Female	hgb_abi	citl	22
cvd_10y	subgroup	Female	hgb_abi	citl	23
cvd_10y	subgroup	Female	hgb_abi	citl	24
cvd_10y	subgroup	Female	hgb_abi	citl	25
cvd_10y	subgroup	Female	hgb_abi	citl	26
cvd_10y	subgroup	Female	hgb_abi	citl	27
cvd_10y	subgroup	Female	hgb_abi	citl	28
cvd_10y	subgroup	Female	hgb_abi	citl	29
cvd_10y	subgroup	Female	hgb_abi	citl	30
cvd_10y	subgroup	Female	hgb_abi	citl	31
cvd_10y	subgroup	Female	hgb_abi	calibration_slope	0
cvd_10y	subgroup	Female	hgb_abi	calibration_slope	1
cvd_10y	subgroup	Female	hgb_abi	calibration_slope	2
cvd_10y	subgroup	Female	hgb_abi	calibration_slope	3
cvd_10y	subgroup	Female	hgb_abi	calibration_slope	4
cvd_10y	subgroup	Female	hgb_abi	calibration_slope	5
cvd_10y	subgroup	Female	hgb_abi	calibration_slope	6
cvd_10y	subgroup	Female	hgb_abi	calibration_slope	7
cvd_10y	subgroup	Female	hgb_abi	calibration_slope	8
cvd_10y	subgroup	Female	hgb_abi	calibration_slope	9
cvd_10y	subgroup	Female	hgb_abi	calibration_slope	10
cvd_10y	subgroup	Female	hgb_abi	calibration_slope	11
cvd_10y	subgroup	Female	hgb_abi	calibration_slope	12
cvd_10y	subgroup	Female	hgb_abi	calibration_slope	13
cvd_10y	subgroup	Female	hgb_abi	calibration_slope	14
cvd_10y	subgroup	Female	hgb_abi	calibration_slope	15
cvd_10y	subgroup	Female	hgb_abi	calibration_slope	16
cvd_10y	subgroup	Female	hgb_abi	calibration_slope	17
cvd_10y	subgroup	Female	hgb_abi	calibration_slope	18
cvd_10y	subgroup	Female	hgb_abi	calibration_slope	19
cvd_10y	subgroup	Female	hgb_abi	calibration_slope	20
cvd_10y	subgroup	Female	hgb_abi	calibration_slope	21
cvd_10y	subgroup	Female	hgb_abi	calibration_slope	22
cvd_10y	subgroup	Female	hgb_abi	calibration_slope	23
cvd_10y	subgroup	Female	hgb_abi	calibration_slope	24
cvd_10y	subgroup	Female	hgb_abi	calibration_slope	25
cvd_10y	subgroup	Female	hgb_abi	calibration_slope	26
cvd_10y	subgroup	Female	hgb_abi	calibration_slope	27
cvd_10y	subgroup	Female	hgb_abi	calibration_slope	28
cvd_10y	subgroup	Female	hgb_abi	calibration_slope	29
cvd_10y	subgroup	Female	hgb_abi	calibration_slope	30
cvd_10y	subgroup	Female	hgb_abi	calibration_slope	31
cvd_10y	subgroup	Female	hgb_abi	observed_risk	0	0.027412242266817304
cvd_10y	subgroup	Female	hgb_abi	observed_risk	1	0.03054221733246284
cvd_10y	subgroup	Female	hgb_abi	observed_risk	2	0.03653345910436136
cvd_10y	subgroup	Female	hgb_abi	observed_risk	3	0.030558796876487233
cvd_10y	subgroup	Female	hgb_abi	observed_risk	4	0.028939185580064086
cvd_10y	subgroup	Female	hgb_abi	observed_risk	5	0.031314418027114835
cvd_10y	subgroup	Female	hgb_abi	observed_risk	6	0.028664433036143886
cvd_10y	subgroup	Female	hgb_abi	observed_risk	7	0.03250344975586545
cvd_10y	subgroup	Female	hgb_abi	observed_risk	8	0.029606580422532745
cvd_10y	subgroup	Female	hgb_abi	observed_risk	9	0.02971008268577923
cvd_10y	subgroup	Female	hgb_abi	observed_risk	10	0.033133499793097536
cvd_10y	subgroup	Female	hgb_abi	observed_risk	11	0.03068692903836627
cvd_10y	subgroup	Female	hgb_abi	observed_risk	12	0.029003031609028073
cvd_10y	subgroup	Female	hgb_abi	observed_risk	13	0.02754274288462246
cvd_10y	subgroup	Female	hgb_abi	observed_risk	14	0.028599085989545702
cvd_10y	subgroup	Female	hgb_abi	observed_risk	15	0.03529876592772255
cvd_10y	subgroup	Female	hgb_abi	observed_risk	16	0.026694150804115295
cvd_10y	subgroup	Female	hgb_abi	observed_risk	17	0.02982525583455405
cvd_10y	subgroup	Female	hgb_abi	observed_risk	18	0.03576259069364287
cvd_10y	subgroup	Female	hgb_abi	observed_risk	19	0.029799264427075544
cvd_10y	subgroup	Female	hgb_abi	observed_risk	20	0.028189451231450193
cvd_10y	subgroup	Female	hgb_abi	observed_risk	21	0.030527927797632266
cvd_10y	subgroup	Female	hgb_abi	observed_risk	22	0.02793884647360172
cvd_10y	subgroup	Female	hgb_abi	observed_risk	23	0.031760547312662965
cvd_10y	subgroup	Female	hgb_abi	observed_risk	24	0.028890148900400522
cvd_10y	subgroup	Female	hgb_abi	observed_risk	25	0.029027931920448096
cvd_10y	subgroup	Female	hgb_abi	observed_risk	26	0.032332454342818194
cvd_10y	subgroup	Female	hgb_abi	observed_risk	27	0.029906784050137043
cvd_10y	subgroup	Female	hgb_abi	observed_risk	28	0.028212310793089338
cvd_10y	subgroup	Female	hgb_abi	observed_risk	29	0.026769432228859864
cvd_10y	subgroup	Female	hgb_abi	observed_risk	30	0.027862187658095294
cvd_10y	subgroup	Female	hgb_abi	observed_risk	31	0.034564412258618796
cvd_10y	subgroup	Female	hgb_abi	mean_predicted_risk	0	0.03328460047585973
cvd_10y	subgroup	Female	hgb_abi	mean_predicted_risk	1	0.033269015602000955
cvd_10y	subgroup	Female	hgb_abi	mean_predicted_risk	2	0.03382826785046641
cvd_10y	subgroup	Female	hgb_abi	mean_predicted_risk	3	0.03567487444491146
cvd_10y	subgroup	Female	hgb_abi	mean_predicted_risk	4	0.03464316859742692
cvd_10y	subgroup	Female	hgb_abi	mean_predicted_risk	5	0.03280730748243619
cvd_10y	subgroup	Female	hgb_abi	mean_predicted_risk	6	0.030649257282645226
cvd_10y	subgroup	Female	hgb_abi	mean_predicted_risk	7	0.03427700752018374
cvd_10y	subgroup	Female	hgb_abi	mean_predicted_risk	8	0.032407040711890475
cvd_10y	subgroup	Female	hgb_abi	mean_predicted_risk	9	0.0351176084171216
cvd_10y	subgroup	Female	hgb_abi	mean_predicted_risk	10	0.034863611324153734
cvd_10y	subgroup	Female	hgb_abi	mean_predicted_risk	11	0.032804658277517974
cvd_10y	subgroup	Female	hgb_abi	mean_predicted_risk	12	0.0324956962069178
cvd_10y	subgroup	Female	hgb_abi	mean_predicted_risk	13	0.03316800771735377
cvd_10y	subgroup	Female	hgb_abi	mean_predicted_risk	14	0.034127036867329305
cvd_10y	subgroup	Female	hgb_abi	mean_predicted_risk	15	0.03361253976539834
cvd_10y	subgroup	Female	hgb_abi	mean_predicted_risk	16	0.03298208281207641
cvd_10y	subgroup	Female	hgb_abi	mean_predicted_risk	17	0.03296387469363746
cvd_10y	subgroup	Female	hgb_abi	mean_predicted_risk	18	0.0334951136811017
cvd_10y	subgroup	Female	hgb_abi	mean_predicted_risk	19	0.03535751877295305
cvd_10y	subgroup	Female	hgb_abi	mean_predicted_risk	20	0.03432904901169173
cvd_10y	subgroup	Female	hgb_abi	mean_predicted_risk	21	0.0324705558543766
cvd_10y	subgroup	Female	hgb_abi	mean_predicted_risk	22	0.03033619138458704
cvd_10y	subgroup	Female	hgb_abi	mean_predicted_risk	23	0.03396124584086829
cvd_10y	subgroup	Female	hgb_abi	mean_predicted_risk	24	0.03210105209565786
cvd_10y	subgroup	Female	hgb_abi	mean_predicted_risk	25	0.03483213847189029
cvd_10y	subgroup	Female	hgb_abi	mean_predicted_risk	26	0.03452397111108409
cvd_10y	subgroup	Female	hgb_abi	mean_predicted_risk	27	0.032471296232771264
cvd_10y	subgroup	Female	hgb_abi	mean_predicted_risk	28	0.032158861700495055
cvd_10y	subgroup	Female	hgb_abi	mean_predicted_risk	29	0.03284180156436038
cvd_10y	subgroup	Female	hgb_abi	mean_predicted_risk	30	0.03381740873620644
cvd_10y	subgroup	Female	hgb_abi	mean_predicted_risk	31	0.03329593473482806
cvd_10y	subgroup	No diabetes	clinical_linear	auroc	0	0.8380818259142637
cvd_10y	subgroup	No diabetes	clinical_linear	auroc	1	0.8250105161826751
cvd_10y	subgroup	No diabetes	clinical_linear	auroc	2	0.7987566452890772
cvd_10y	subgroup	No diabetes	clinical_linear	auroc	3	0.8269554767106666
cvd_10y	subgroup	No diabetes	clinical_linear	auroc	4	0.8093499668513277
cvd_10y	subgroup	No diabetes	clinical_linear	auroc	5	0.8078251880010212
cvd_10y	subgroup	No diabetes	clinical_linear	auroc	6	0.7941146492258055
cvd_10y	subgroup	No diabetes	clinical_linear	auroc	7	0.7960049804242626
cvd_10y	subgroup	No diabetes	clinical_linear	auroc	8	0.8223131218858767
cvd_10y	subgroup	No diabetes	clinical_linear	auroc	9	0.8378707845971767
cvd_10y	subgroup	No diabetes	clinical_linear	auroc	10	0.8192066983441474
cvd_10y	subgroup	No diabetes	clinical_linear	auroc	11	0.8088095088098917
cvd_10y	subgroup	No diabetes	clinical_linear	auroc	12	0.7791477296671715
cvd_10y	subgroup	No diabetes	clinical_linear	auroc	13	0.8293368446077835
cvd_10y	subgroup	No diabetes	clinical_linear	auroc	14	0.8068317189415763
cvd_10y	subgroup	No diabetes	clinical_linear	auroc	15	0.7865548195166047
cvd_10y	subgroup	No diabetes	clinical_linear	auroc	16	0.8377395386742933
cvd_10y	subgroup	No diabetes	clinical_linear	auroc	17	0.8247512421083983
cvd_10y	subgroup	No diabetes	clinical_linear	auroc	18	0.79831430813998
cvd_10y	subgroup	No diabetes	clinical_linear	auroc	19	0.8265753765656065
cvd_10y	subgroup	No diabetes	clinical_linear	auroc	20	0.8088905996762734
cvd_10y	subgroup	No diabetes	clinical_linear	auroc	21	0.8073657642137304
cvd_10y	subgroup	No diabetes	clinical_linear	auroc	22	0.7935647462837849
cvd_10y	subgroup	No diabetes	clinical_linear	auroc	23	0.7954941881154095
cvd_10y	subgroup	No diabetes	clinical_linear	auroc	24	0.8218612362093004
cvd_10y	subgroup	No diabetes	clinical_linear	auroc	25	0.8376324052220488
cvd_10y	subgroup	No diabetes	clinical_linear	auroc	26	0.8187929956197006
cvd_10y	subgroup	No diabetes	clinical_linear	auroc	27	0.8082739926271632
cvd_10y	subgroup	No diabetes	clinical_linear	auroc	28	0.778507223482078
cvd_10y	subgroup	No diabetes	clinical_linear	auroc	29	0.8290223583232612
cvd_10y	subgroup	No diabetes	clinical_linear	auroc	30	0.8063682132567873
cvd_10y	subgroup	No diabetes	clinical_linear	auroc	31	0.7860765706152522
cvd_10y	subgroup	No diabetes	clinical_linear	average_precision	0	0.17495768555785307
cvd_10y	subgroup	No diabetes	clinical_linear	average_precision	1	0.18067903691391754
cvd_10y	subgroup	No diabetes	clinical_linear	average_precision	2	0.1869625455351649
cvd_10y	subgroup	No diabetes	clinical_linear	average_precision	3	0.18457761210986806
cvd_10y	subgroup	No diabetes	clinical_linear	average_precision	4	0.17364127159533171
cvd_10y	subgroup	No diabetes	clinical_linear	average_precision	5	0.17966046202947675
cvd_10y	subgroup	No diabetes	clinical_linear	average_precision	6	0.1432914533424703
cvd_10y	subgroup	No diabetes	clinical_linear	average_precision	7	0.16635718731157453
cvd_10y	subgroup	No diabetes	clinical_linear	average_precision	8	0.15576065339773829
cvd_10y	subgroup	No diabetes	clinical_linear	average_precision	9	0.19590007642552132
cvd_10y	subgroup	No diabetes	clinical_linear	average_precision	10	0.21195501616621107
cvd_10y	subgroup	No diabetes	clinical_linear	average_precision	11	0.16943194644101975
cvd_10y	subgroup	No diabetes	clinical_linear	average_precision	12	0.14947482012621793
cvd_10y	subgroup	No diabetes	clinical_linear	average_precision	13	0.203235655881134
cvd_10y	subgroup	No diabetes	clinical_linear	average_precision	14	0.16069196818955267
cvd_10y	subgroup	No diabetes	clinical_linear	average_precision	15	0.15658651067968074
cvd_10y	subgroup	No diabetes	clinical_linear	average_precision	16	0.1744277230814416
cvd_10y	subgroup	No diabetes	clinical_linear	average_precision	17	0.18042685003674372
cvd_10y	subgroup	No diabetes	clinical_linear	average_precision	18	0.18665220609776187
cvd_10y	subgroup	No diabetes	clinical_linear	average_precision	19	0.1841651377254879
cvd_10y	subgroup	No diabetes	clinical_linear	average_precision	20	0.17315965148249984
cvd_10y	subgroup	No diabetes	clinical_linear	average_precision	21	0.17921401885940552
cvd_10y	subgroup	No diabetes	clinical_linear	average_precision	22	0.14240849645809953
cvd_10y	subgroup	No diabetes	clinical_linear	average_precision	23	0.16579456420999883
cvd_10y	subgroup	No diabetes	clinical_linear	average_precision	24	0.15497246197867703
cvd_10y	subgroup	No diabetes	clinical_linear	average_precision	25	0.19577637616987792
cvd_10y	subgroup	No diabetes	clinical_linear	average_precision	26	0.21220728335336833
cvd_10y	subgroup	No diabetes	clinical_linear	average_precision	27	0.16873471758307548
cvd_10y	subgroup	No diabetes	clinical_linear	average_precision	28	0.14866170952875832
cvd_10y	subgroup	No diabetes	clinical_linear	average_precision	29	0.20318557235922471
cvd_10y	subgroup	No diabetes	clinical_linear	average_precision	30	0.16006831127956414
cvd_10y	subgroup	No diabetes	clinical_linear	average_precision	31	0.15589573488100464
cvd_10y	subgroup	No diabetes	clinical_linear	brier	0	0.025256684022661402
cvd_10y	subgroup	No diabetes	clinical_linear	brier	1	0.027655713014889196
cvd_10y	subgroup	No diabetes	clinical_linear	brier	2	0.02931307544471651
cvd_10y	subgroup	No diabetes	clinical_linear	brier	3	0.02696835039994097
cvd_10y	subgroup	No diabetes	clinical_linear	brier	4	0.02848614156570737
cvd_10y	subgroup	No diabetes	clinical_linear	brier	5	0.026052456747431896
cvd_10y	subgroup	No diabetes	clinical_linear	brier	6	0.027120446218543818
cvd_10y	subgroup	No diabetes	clinical_linear	brier	7	0.03039194765440385
cvd_10y	subgroup	No diabetes	clinical_linear	brier	8	0.023713871485825228
cvd_10y	subgroup	No diabetes	clinical_linear	brier	9	0.0285780147430753
cvd_10y	subgroup	No diabetes	clinical_linear	brier	10	0.02922910756822114
cvd_10y	subgroup	No diabetes	clinical_linear	brier	11	0.02541469421249041
cvd_10y	subgroup	No diabetes	clinical_linear	brier	12	0.027053886853782932
cvd_10y	subgroup	No diabetes	clinical_linear	brier	13	0.027227921497657327
cvd_10y	subgroup	No diabetes	clinical_linear	brier	14	0.028667811252323254
cvd_10y	subgroup	No diabetes	clinical_linear	brier	15	0.0305647818812509
cvd_10y	subgroup	No diabetes	clinical_linear	brier	16	0.02516065513936901
cvd_10y	subgroup	No diabetes	clinical_linear	brier	17	0.027567267048486048
cvd_10y	subgroup	No diabetes	clinical_linear	brier	18	0.029220187375635382
cvd_10y	subgroup	No diabetes	clinical_linear	brier	19	0.026872414830256323
cvd_10y	subgroup	No diabetes	clinical_linear	brier	20	0.028394053473013374
cvd_10y	subgroup	No diabetes	clinical_linear	brier	21	0.02595263006487385
cvd_10y	subgroup	No diabetes	clinical_linear	brier	22	0.027027010527722092
cvd_10y	subgroup	No diabetes	clinical_linear	brier	23	0.03030599929278731
cvd_10y	subgroup	No diabetes	clinical_linear	brier	24	0.023613561522119932
cvd_10y	subgroup	No diabetes	clinical_linear	brier	25	0.02849435024737587
cvd_10y	subgroup	No diabetes	clinical_linear	brier	26	0.02913316079590898
cvd_10y	subgroup	No diabetes	clinical_linear	brier	27	0.02531141499570521
cvd_10y	subgroup	No diabetes	clinical_linear	brier	28	0.02695429341039993
cvd_10y	subgroup	No diabetes	clinical_linear	brier	29	0.027131991374404335
cvd_10y	subgroup	No diabetes	clinical_linear	brier	30	0.0285768902201521
cvd_10y	subgroup	No diabetes	clinical_linear	brier	31	0.030478350756529788
cvd_10y	subgroup	No diabetes	clinical_linear	citl	0
cvd_10y	subgroup	No diabetes	clinical_linear	citl	1
cvd_10y	subgroup	No diabetes	clinical_linear	citl	2
cvd_10y	subgroup	No diabetes	clinical_linear	citl	3
cvd_10y	subgroup	No diabetes	clinical_linear	citl	4
cvd_10y	subgroup	No diabetes	clinical_linear	citl	5
cvd_10y	subgroup	No diabetes	clinical_linear	citl	6
cvd_10y	subgroup	No diabetes	clinical_linear	citl	7
cvd_10y	subgroup	No diabetes	clinical_linear	citl	8
cvd_10y	subgroup	No diabetes	clinical_linear	citl	9
cvd_10y	subgroup	No diabetes	clinical_linear	citl	10
cvd_10y	subgroup	No diabetes	clinical_linear	citl	11
cvd_10y	subgroup	No diabetes	clinical_linear	citl	12
cvd_10y	subgroup	No diabetes	clinical_linear	citl	13
cvd_10y	subgroup	No diabetes	clinical_linear	citl	14
cvd_10y	subgroup	No diabetes	clinical_linear	citl	15
cvd_10y	subgroup	No diabetes	clinical_linear	citl	16
cvd_10y	subgroup	No diabetes	clinical_linear	citl	17
cvd_10y	subgroup	No diabetes	clinical_linear	citl	18
cvd_10y	subgroup	No diabetes	clinical_linear	citl	19
cvd_10y	subgroup	No diabetes	clinical_linear	citl	20
cvd_10y	subgroup	No diabetes	clinical_linear	citl	21
cvd_10y	subgroup	No diabetes	clinical_linear	citl	22
cvd_10y	subgroup	No diabetes	clinical_linear	citl	23
cvd_10y	subgroup	No diabetes	clinical_linear	citl	24
cvd_10y	subgroup	No diabetes	clinical_linear	citl	25
cvd_10y	subgroup	No diabetes	clinical_linear	citl	26
cvd_10y	subgroup	No diabetes	clinical_linear	citl	27
cvd_10y	subgroup	No diabetes	clinical_linear	citl	28
cvd_10y	subgroup	No diabetes	clinical_linear	citl	29
cvd_10y	subgroup	No diabetes	clinical_linear	citl	30
cvd_10y	subgroup	No diabetes	clinical_linear	citl	31
cvd_10y	subgroup	No diabetes	clinical_linear	calibration_slope	0
cvd_10y	subgroup	No diabetes	clinical_linear	calibration_slope	1
cvd_10y	subgroup	No diabetes	clinical_linear	calibration_slope	2
cvd_10y	subgroup	No diabetes	clinical_linear	calibration_slope	3
cvd_10y	subgroup	No diabetes	clinical_linear	calibration_slope	4
cvd_10y	subgroup	No diabetes	clinical_linear	calibration_slope	5
cvd_10y	subgroup	No diabetes	clinical_linear	calibration_slope	6
cvd_10y	subgroup	No diabetes	clinical_linear	calibration_slope	7
cvd_10y	subgroup	No diabetes	clinical_linear	calibration_slope	8
cvd_10y	subgroup	No diabetes	clinical_linear	calibration_slope	9
cvd_10y	subgroup	No diabetes	clinical_linear	calibration_slope	10
cvd_10y	subgroup	No diabetes	clinical_linear	calibration_slope	11
cvd_10y	subgroup	No diabetes	clinical_linear	calibration_slope	12
cvd_10y	subgroup	No diabetes	clinical_linear	calibration_slope	13
cvd_10y	subgroup	No diabetes	clinical_linear	calibration_slope	14
cvd_10y	subgroup	No diabetes	clinical_linear	calibration_slope	15
cvd_10y	subgroup	No diabetes	clinical_linear	calibration_slope	16
cvd_10y	subgroup	No diabetes	clinical_linear	calibration_slope	17
cvd_10y	subgroup	No diabetes	clinical_linear	calibration_slope	18
cvd_10y	subgroup	No diabetes	clinical_linear	calibration_slope	19
cvd_10y	subgroup	No diabetes	clinical_linear	calibration_slope	20
cvd_10y	subgroup	No diabetes	clinical_linear	calibration_slope	21
cvd_10y	subgroup	No diabetes	clinical_linear	calibration_slope	22
cvd_10y	subgroup	No diabetes	clinical_linear	calibration_slope	23
cvd_10y	subgroup	No diabetes	clinical_linear	calibration_slope	24
cvd_10y	subgroup	No diabetes	clinical_linear	calibration_slope	25
cvd_10y	subgroup	No diabetes	clinical_linear	calibration_slope	26
cvd_10y	subgroup	No diabetes	clinical_linear	calibration_slope	27
cvd_10y	subgroup	No diabetes	clinical_linear	calibration_slope	28
cvd_10y	subgroup	No diabetes	clinical_linear	calibration_slope	29
cvd_10y	subgroup	No diabetes	clinical_linear	calibration_slope	30
cvd_10y	subgroup	No diabetes	clinical_linear	calibration_slope	31
cvd_10y	subgroup	No diabetes	clinical_linear	observed_risk	0	0.028231847329783996
cvd_10y	subgroup	No diabetes	clinical_linear	observed_risk	1	0.031245566531368882
cvd_10y	subgroup	No diabetes	clinical_linear	observed_risk	2	0.03324608586255881
cvd_10y	subgroup	No diabetes	clinical_linear	observed_risk	3	0.030474273151104198
cvd_10y	subgroup	No diabetes	clinical_linear	observed_risk	4	0.03190126072789476
cvd_10y	subgroup	No diabetes	clinical_linear	observed_risk	5	0.029313001666253113
cvd_10y	subgroup	No diabetes	clinical_linear	observed_risk	6	0.02946298179584759
cvd_10y	subgroup	No diabetes	clinical_linear	observed_risk	7	0.03375606035447738
cvd_10y	subgroup	No diabetes	clinical_linear	observed_risk	8	0.02587124662598584
cvd_10y	subgroup	No diabetes	clinical_linear	observed_risk	9	0.03273475765414874
cvd_10y	subgroup	No diabetes	clinical_linear	observed_risk	10	0.03389831847914503
cvd_10y	subgroup	No diabetes	clinical_linear	observed_risk	11	0.028337079718689113
cvd_10y	subgroup	No diabetes	clinical_linear	observed_risk	12	0.029550153591801562
cvd_10y	subgroup	No diabetes	clinical_linear	observed_risk	13	0.03138776323139246
cvd_10y	subgroup	No diabetes	clinical_linear	observed_risk	14	0.03165481658127656
cvd_10y	subgroup	No diabetes	clinical_linear	observed_risk	15	0.0336455226701279
cvd_10y	subgroup	No diabetes	clinical_linear	observed_risk	16	0.028113873786250295
cvd_10y	subgroup	No diabetes	clinical_linear	observed_risk	17	0.031137084205931354
cvd_10y	subgroup	No diabetes	clinical_linear	observed_risk	18	0.03313206092702903
cvd_10y	subgroup	No diabetes	clinical_linear	observed_risk	19	0.030356805949695198
cvd_10y	subgroup	No diabetes	clinical_linear	observed_risk	20	0.03178728853745785
cvd_10y	subgroup	No diabetes	clinical_linear	observed_risk	21	0.029190656823514998
cvd_10y	subgroup	No diabetes	clinical_linear	observed_risk	22	0.029345288504907106
cvd_10y	subgroup	No diabetes	clinical_linear	observed_risk	23	0.03364827935807995
cvd_10y	subgroup	No diabetes	clinical_linear	observed_risk	24	0.025746767476164598
cvd_10y	subgroup	No diabetes	clinical_linear	observed_risk	25	0.03263305912248174
cvd_10y	subgroup	No diabetes	clinical_linear	observed_risk	26	0.033782808347869446
cvd_10y	subgroup	No diabetes	clinical_linear	observed_risk	27	0.028209942168981074
cvd_10y	subgroup	No diabetes	clinical_linear	observed_risk	28	0.02942520324519516
cvd_10y	subgroup	No diabetes	clinical_linear	observed_risk	29	0.031271986673549905
cvd_10y	subgroup	No diabetes	clinical_linear	observed_risk	30	0.03154097004787281
cvd_10y	subgroup	No diabetes	clinical_linear	observed_risk	31	0.03353621174970655
cvd_10y	subgroup	No diabetes	clinical_linear	mean_predicted_risk	0	0.03573593120904036
cvd_10y	subgroup	No diabetes	clinical_linear	mean_predicted_risk	1	0.035267071977946776
cvd_10y	subgroup	No diabetes	clinical_linear	mean_predicted_risk	2	0.0350159004005242
cvd_10y	subgroup	No diabetes	clinical_linear	mean_predicted_risk	3	0.036249487369634306
cvd_10y	subgroup	No diabetes	clinical_linear	mean_predicted_risk	4	0.035003514979897364
cvd_10y	subgroup	No diabetes	clinical_linear	mean_predicted_risk	5	0.03382264258174748
cvd_10y	subgroup	No diabetes	clinical_linear	mean_predicted_risk	6	0.03381915800813639
cvd_10y	subgroup	No diabetes	clinical_linear	mean_predicted_risk	7	0.035330327505503085
cvd_10y	subgroup	No diabetes	clinical_linear	mean_predicted_risk	8	0.035357454983921725
cvd_10y	subgroup	No diabetes	clinical_linear	mean_predicted_risk	9	0.0361993179192435
cvd_10y	subgroup	No diabetes	clinical_linear	mean_predicted_risk	10	0.03483669768717792
cvd_10y	subgroup	No diabetes	clinical_linear	mean_predicted_risk	11	0.034258488117316
cvd_10y	subgroup	No diabetes	clinical_linear	mean_predicted_risk	12	0.03388233881161003
cvd_10y	subgroup	No diabetes	clinical_linear	mean_predicted_risk	13	0.035181022140474486
cvd_10y	subgroup	No diabetes	clinical_linear	mean_predicted_risk	14	0.034706976132345184
cvd_10y	subgroup	No diabetes	clinical_linear	mean_predicted_risk	15	0.03544121609678347
cvd_10y	subgroup	No diabetes	clinical_linear	mean_predicted_risk	16	0.035548231009085156
cvd_10y	subgroup	No diabetes	clinical_linear	mean_predicted_risk	17	0.03508057733951103
cvd_10y	subgroup	No diabetes	clinical_linear	mean_predicted_risk	18	0.03480911398941946
cvd_10y	subgroup	No diabetes	clinical_linear	mean_predicted_risk	19	0.03605402333980058
cvd_10y	subgroup	No diabetes	clinical_linear	mean_predicted_risk	20	0.03480366288730844
cvd_10y	subgroup	No diabetes	clinical_linear	mean_predicted_risk	21	0.03361765614462784
cvd_10y	subgroup	No diabetes	clinical_linear	mean_predicted_risk	22	0.03362126583875817
cvd_10y	subgroup	No diabetes	clinical_linear	mean_predicted_risk	23	0.03513315946517424
cvd_10y	subgroup	No diabetes	clinical_linear	mean_predicted_risk	24	0.03516845108461753
cvd_10y	subgroup	No diabetes	clinical_linear	mean_predicted_risk	25	0.03602030551055527
cvd_10y	subgroup	No diabetes	clinical_linear	mean_predicted_risk	26	0.0346231252379387
cvd_10y	subgroup	No diabetes	clinical_linear	mean_predicted_risk	27	0.034051455194760945
cvd_10y	subgroup	No diabetes	clinical_linear	mean_predicted_risk	28	0.033672000955902996
cvd_10y	subgroup	No diabetes	clinical_linear	mean_predicted_risk	29	0.03498105345105079
cvd_10y	subgroup	No diabetes	clinical_linear	mean_predicted_risk	30	0.03450772382947842
cvd_10y	subgroup	No diabetes	clinical_linear	mean_predicted_risk	31	0.03524213378962548
cvd_10y	subgroup	No diabetes	clinical_flexible	auroc	0	0.8370607770759502
cvd_10y	subgroup	No diabetes	clinical_flexible	auroc	1	0.8271756416008651
cvd_10y	subgroup	No diabetes	clinical_flexible	auroc	2	0.806691569842113
cvd_10y	subgroup	No diabetes	clinical_flexible	auroc	3	0.8284594935469622
cvd_10y	subgroup	No diabetes	clinical_flexible	auroc	4	0.8063055272894446
cvd_10y	subgroup	No diabetes	clinical_flexible	auroc	5	0.8199642269552021
cvd_10y	subgroup	No diabetes	clinical_flexible	auroc	6	0.8117677079183112
cvd_10y	subgroup	No diabetes	clinical_flexible	auroc	7	0.7973585864123559
cvd_10y	subgroup	No diabetes	clinical_flexible	auroc	8	0.8253469305360077
cvd_10y	subgroup	No diabetes	clinical_flexible	auroc	9	0.8308720720676379
cvd_10y	subgroup	No diabetes	clinical_flexible	auroc	10	0.8182679687246447
cvd_10y	subgroup	No diabetes	clinical_flexible	auroc	11	0.820015125131277
cvd_10y	subgroup	No diabetes	clinical_flexible	auroc	12	0.7891059432197407
cvd_10y	subgroup	No diabetes	clinical_flexible	auroc	13	0.8357506294346049
cvd_10y	subgroup	No diabetes	clinical_flexible	auroc	14	0.8160312943689022
cvd_10y	subgroup	No diabetes	clinical_flexible	auroc	15	0.796310597400085
cvd_10y	subgroup	No diabetes	clinical_flexible	auroc	16	0.8364531918931757
cvd_10y	subgroup	No diabetes	clinical_flexible	auroc	17	0.8266273083568016
cvd_10y	subgroup	No diabetes	clinical_flexible	auroc	18	0.8059897708889424
cvd_10y	subgroup	No diabetes	clinical_flexible	auroc	19	0.8278649405125827
cvd_10y	subgroup	No diabetes	clinical_flexible	auroc	20	0.805557903453811
cvd_10y	subgroup	No diabetes	clinical_flexible	auroc	21	0.8192395752756774
cvd_10y	subgroup	No diabetes	clinical_flexible	auroc	22	0.8110432653024808
cvd_10y	subgroup	No diabetes	clinical_flexible	auroc	23	0.7966164237349554
cvd_10y	subgroup	No diabetes	clinical_flexible	auroc	24	0.8246346604464969
cvd_10y	subgroup	No diabetes	clinical_flexible	auroc	25	0.8304072475538616
cvd_10y	subgroup	No diabetes	clinical_flexible	auroc	26	0.8177291977857164
cvd_10y	subgroup	No diabetes	clinical_flexible	auroc	27	0.8193695014391082
cvd_10y	subgroup	No diabetes	clinical_flexible	auroc	28	0.788092947893025
cvd_10y	subgroup	No diabetes	clinical_flexible	auroc	29	0.8351787970939722
cvd_10y	subgroup	No diabetes	clinical_flexible	auroc	30	0.8152858966688292
cvd_10y	subgroup	No diabetes	clinical_flexible	auroc	31	0.7954970168503587
cvd_10y	subgroup	No diabetes	clinical_flexible	average_precision	0	0.1859881716233944
cvd_10y	subgroup	No diabetes	clinical_flexible	average_precision	1	0.1887217951377196
cvd_10y	subgroup	No diabetes	clinical_flexible	average_precision	2	0.1977878235483386
cvd_10y	subgroup	No diabetes	clinical_flexible	average_precision	3	0.1945086564043329
cvd_10y	subgroup	No diabetes	clinical_flexible	average_precision	4	0.1898153061057821
cvd_10y	subgroup	No diabetes	clinical_flexible	average_precision	5	0.19073968338630146
cvd_10y	subgroup	No diabetes	clinical_flexible	average_precision	6	0.16542694068119862
cvd_10y	subgroup	No diabetes	clinical_flexible	average_precision	7	0.1724447559940502
cvd_10y	subgroup	No diabetes	clinical_flexible	average_precision	8	0.16910217352478846
cvd_10y	subgroup	No diabetes	clinical_flexible	average_precision	9	0.2083716286997862
cvd_10y	subgroup	No diabetes	clinical_flexible	average_precision	10	0.22214959578921536
cvd_10y	subgroup	No diabetes	clinical_flexible	average_precision	11	0.18771306415960778
cvd_10y	subgroup	No diabetes	clinical_flexible	average_precision	12	0.1590546103398769
cvd_10y	subgroup	No diabetes	clinical_flexible	average_precision	13	0.2149443551095336
cvd_10y	subgroup	No diabetes	clinical_flexible	average_precision	14	0.17312559789839252
cvd_10y	subgroup	No diabetes	clinical_flexible	average_precision	15	0.1661855202434688
cvd_10y	subgroup	No diabetes	clinical_flexible	average_precision	16	0.18525128122200385
cvd_10y	subgroup	No diabetes	clinical_flexible	average_precision	17	0.18801079672387952
cvd_10y	subgroup	No diabetes	clinical_flexible	average_precision	18	0.1975409112919954
cvd_10y	subgroup	No diabetes	clinical_flexible	average_precision	19	0.1937480830760469
cvd_10y	subgroup	No diabetes	clinical_flexible	average_precision	20	0.18926699098706756
cvd_10y	subgroup	No diabetes	clinical_flexible	average_precision	21	0.19008675644556988
cvd_10y	subgroup	No diabetes	clinical_flexible	average_precision	22	0.16438443784382958
cvd_10y	subgroup	No diabetes	clinical_flexible	average_precision	23	0.17148568655757607
cvd_10y	subgroup	No diabetes	clinical_flexible	average_precision	24	0.1679044638326263
cvd_10y	subgroup	No diabetes	clinical_flexible	average_precision	25	0.2081329113322693
cvd_10y	subgroup	No diabetes	clinical_flexible	average_precision	26	0.22224217028538581
cvd_10y	subgroup	No diabetes	clinical_flexible	average_precision	27	0.18685769005287856
cvd_10y	subgroup	No diabetes	clinical_flexible	average_precision	28	0.1579027046972258
cvd_10y	subgroup	No diabetes	clinical_flexible	average_precision	29	0.2146214742520884
cvd_10y	subgroup	No diabetes	clinical_flexible	average_precision	30	0.17239066154079452
cvd_10y	subgroup	No diabetes	clinical_flexible	average_precision	31	0.16509554013420238
cvd_10y	subgroup	No diabetes	clinical_flexible	brier	0	0.025054426538382565
cvd_10y	subgroup	No diabetes	clinical_flexible	brier	1	0.027461870745359874
cvd_10y	subgroup	No diabetes	clinical_flexible	brier	2	0.029101381409416115
cvd_10y	subgroup	No diabetes	clinical_flexible	brier	3	0.026844616658425077
cvd_10y	subgroup	No diabetes	clinical_flexible	brier	4	0.028103323607362462
cvd_10y	subgroup	No diabetes	clinical_flexible	brier	5	0.025873351971441437
cvd_10y	subgroup	No diabetes	clinical_flexible	brier	6	0.026617291099660743
cvd_10y	subgroup	No diabetes	clinical_flexible	brier	7	0.0302872122226143
cvd_10y	subgroup	No diabetes	clinical_flexible	brier	8	0.023458204366339785
cvd_10y	subgroup	No diabetes	clinical_flexible	brier	9	0.028313922590909448
cvd_10y	subgroup	No diabetes	clinical_flexible	brier	10	0.028966166743878523
cvd_10y	subgroup	No diabetes	clinical_flexible	brier	11	0.02510835489543733
cvd_10y	subgroup	No diabetes	clinical_flexible	brier	12	0.026833287058266632
cvd_10y	subgroup	No diabetes	clinical_flexible	brier	13	0.02699962466393179
cvd_10y	subgroup	No diabetes	clinical_flexible	brier	14	0.028414579032351908
cvd_10y	subgroup	No diabetes	clinical_flexible	brier	15	0.030394866507879374
cvd_10y	subgroup	No diabetes	clinical_flexible	brier	16	0.024964771996282043
cvd_10y	subgroup	No diabetes	clinical_flexible	brier	17	0.027379738361184434
cvd_10y	subgroup	No diabetes	clinical_flexible	brier	18	0.029015417011501225
cvd_10y	subgroup	No diabetes	clinical_flexible	brier	19	0.02675558834445545
cvd_10y	subgroup	No diabetes	clinical_flexible	brier	20	0.02801744355405642
cvd_10y	subgroup	No diabetes	clinical_flexible	brier	21	0.02578036775500275
cvd_10y	subgroup	No diabetes	clinical_flexible	brier	22	0.02652957127461135
cvd_10y	subgroup	No diabetes	clinical_flexible	brier	23	0.03020819367036863
cvd_10y	subgroup	No diabetes	clinical_flexible	brier	24	0.023364135517394746
cvd_10y	subgroup	No diabetes	clinical_flexible	brier	25	0.028236219028418674
cvd_10y	subgroup	No diabetes	clinical_flexible	brier	26	0.028877198840995842
cvd_10y	subgroup	No diabetes	clinical_flexible	brier	27	0.025011660878002943
cvd_10y	subgroup	No diabetes	clinical_flexible	brier	28	0.0267405993630085
cvd_10y	subgroup	No diabetes	clinical_flexible	brier	29	0.02691035863190368
cvd_10y	subgroup	No diabetes	clinical_flexible	brier	30	0.028330184237988346
cvd_10y	subgroup	No diabetes	clinical_flexible	brier	31	0.030315259353867117
cvd_10y	subgroup	No diabetes	clinical_flexible	citl	0
cvd_10y	subgroup	No diabetes	clinical_flexible	citl	1
cvd_10y	subgroup	No diabetes	clinical_flexible	citl	2
cvd_10y	subgroup	No diabetes	clinical_flexible	citl	3
cvd_10y	subgroup	No diabetes	clinical_flexible	citl	4
cvd_10y	subgroup	No diabetes	clinical_flexible	citl	5
cvd_10y	subgroup	No diabetes	clinical_flexible	citl	6
cvd_10y	subgroup	No diabetes	clinical_flexible	citl	7
cvd_10y	subgroup	No diabetes	clinical_flexible	citl	8
cvd_10y	subgroup	No diabetes	clinical_flexible	citl	9
cvd_10y	subgroup	No diabetes	clinical_flexible	citl	10
cvd_10y	subgroup	No diabetes	clinical_flexible	citl	11
cvd_10y	subgroup	No diabetes	clinical_flexible	citl	12
cvd_10y	subgroup	No diabetes	clinical_flexible	citl	13
cvd_10y	subgroup	No diabetes	clinical_flexible	citl	14
cvd_10y	subgroup	No diabetes	clinical_flexible	citl	15
cvd_10y	subgroup	No diabetes	clinical_flexible	citl	16
cvd_10y	subgroup	No diabetes	clinical_flexible	citl	17
cvd_10y	subgroup	No diabetes	clinical_flexible	citl	18
cvd_10y	subgroup	No diabetes	clinical_flexible	citl	19
cvd_10y	subgroup	No diabetes	clinical_flexible	citl	20
cvd_10y	subgroup	No diabetes	clinical_flexible	citl	21
cvd_10y	subgroup	No diabetes	clinical_flexible	citl	22
cvd_10y	subgroup	No diabetes	clinical_flexible	citl	23
cvd_10y	subgroup	No diabetes	clinical_flexible	citl	24
cvd_10y	subgroup	No diabetes	clinical_flexible	citl	25
cvd_10y	subgroup	No diabetes	clinical_flexible	citl	26
cvd_10y	subgroup	No diabetes	clinical_flexible	citl	27
cvd_10y	subgroup	No diabetes	clinical_flexible	citl	28
cvd_10y	subgroup	No diabetes	clinical_flexible	citl	29
cvd_10y	subgroup	No diabetes	clinical_flexible	citl	30
cvd_10y	subgroup	No diabetes	clinical_flexible	citl	31
cvd_10y	subgroup	No diabetes	clinical_flexible	calibration_slope	0
cvd_10y	subgroup	No diabetes	clinical_flexible	calibration_slope	1
cvd_10y	subgroup	No diabetes	clinical_flexible	calibration_slope	2
cvd_10y	subgroup	No diabetes	clinical_flexible	calibration_slope	3
cvd_10y	subgroup	No diabetes	clinical_flexible	calibration_slope	4
cvd_10y	subgroup	No diabetes	clinical_flexible	calibration_slope	5
cvd_10y	subgroup	No diabetes	clinical_flexible	calibration_slope	6
cvd_10y	subgroup	No diabetes	clinical_flexible	calibration_slope	7
cvd_10y	subgroup	No diabetes	clinical_flexible	calibration_slope	8
cvd_10y	subgroup	No diabetes	clinical_flexible	calibration_slope	9
cvd_10y	subgroup	No diabetes	clinical_flexible	calibration_slope	10
cvd_10y	subgroup	No diabetes	clinical_flexible	calibration_slope	11
cvd_10y	subgroup	No diabetes	clinical_flexible	calibration_slope	12
cvd_10y	subgroup	No diabetes	clinical_flexible	calibration_slope	13
cvd_10y	subgroup	No diabetes	clinical_flexible	calibration_slope	14
cvd_10y	subgroup	No diabetes	clinical_flexible	calibration_slope	15
cvd_10y	subgroup	No diabetes	clinical_flexible	calibration_slope	16
cvd_10y	subgroup	No diabetes	clinical_flexible	calibration_slope	17
cvd_10y	subgroup	No diabetes	clinical_flexible	calibration_slope	18
cvd_10y	subgroup	No diabetes	clinical_flexible	calibration_slope	19
cvd_10y	subgroup	No diabetes	clinical_flexible	calibration_slope	20
cvd_10y	subgroup	No diabetes	clinical_flexible	calibration_slope	21
cvd_10y	subgroup	No diabetes	clinical_flexible	calibration_slope	22
cvd_10y	subgroup	No diabetes	clinical_flexible	calibration_slope	23
cvd_10y	subgroup	No diabetes	clinical_flexible	calibration_slope	24
cvd_10y	subgroup	No diabetes	clinical_flexible	calibration_slope	25
cvd_10y	subgroup	No diabetes	clinical_flexible	calibration_slope	26
cvd_10y	subgroup	No diabetes	clinical_flexible	calibration_slope	27
cvd_10y	subgroup	No diabetes	clinical_flexible	calibration_slope	28
cvd_10y	subgroup	No diabetes	clinical_flexible	calibration_slope	29
cvd_10y	subgroup	No diabetes	clinical_flexible	calibration_slope	30
cvd_10y	subgroup	No diabetes	clinical_flexible	calibration_slope	31
cvd_10y	subgroup	No diabetes	clinical_flexible	observed_risk	0	0.028231847329783996
cvd_10y	subgroup	No diabetes	clinical_flexible	observed_risk	1	0.031245566531368882
cvd_10y	subgroup	No diabetes	clinical_flexible	observed_risk	2	0.03324608586255881
cvd_10y	subgroup	No diabetes	clinical_flexible	observed_risk	3	0.030474273151104198
cvd_10y	subgroup	No diabetes	clinical_flexible	observed_risk	4	0.03190126072789476
cvd_10y	subgroup	No diabetes	clinical_flexible	observed_risk	5	0.029313001666253113
cvd_10y	subgroup	No diabetes	clinical_flexible	observed_risk	6	0.02946298179584759
cvd_10y	subgroup	No diabetes	clinical_flexible	observed_risk	7	0.03375606035447738
cvd_10y	subgroup	No diabetes	clinical_flexible	observed_risk	8	0.02587124662598584
cvd_10y	subgroup	No diabetes	clinical_flexible	observed_risk	9	0.03273475765414874
cvd_10y	subgroup	No diabetes	clinical_flexible	observed_risk	10	0.03389831847914503
cvd_10y	subgroup	No diabetes	clinical_flexible	observed_risk	11	0.028337079718689113
cvd_10y	subgroup	No diabetes	clinical_flexible	observed_risk	12	0.029550153591801562
cvd_10y	subgroup	No diabetes	clinical_flexible	observed_risk	13	0.03138776323139246
cvd_10y	subgroup	No diabetes	clinical_flexible	observed_risk	14	0.03165481658127656
cvd_10y	subgroup	No diabetes	clinical_flexible	observed_risk	15	0.0336455226701279
cvd_10y	subgroup	No diabetes	clinical_flexible	observed_risk	16	0.028113873786250295
cvd_10y	subgroup	No diabetes	clinical_flexible	observed_risk	17	0.031137084205931354
cvd_10y	subgroup	No diabetes	clinical_flexible	observed_risk	18	0.03313206092702903
cvd_10y	subgroup	No diabetes	clinical_flexible	observed_risk	19	0.030356805949695198
cvd_10y	subgroup	No diabetes	clinical_flexible	observed_risk	20	0.03178728853745785
cvd_10y	subgroup	No diabetes	clinical_flexible	observed_risk	21	0.029190656823514998
cvd_10y	subgroup	No diabetes	clinical_flexible	observed_risk	22	0.029345288504907106
cvd_10y	subgroup	No diabetes	clinical_flexible	observed_risk	23	0.03364827935807995
cvd_10y	subgroup	No diabetes	clinical_flexible	observed_risk	24	0.025746767476164598
cvd_10y	subgroup	No diabetes	clinical_flexible	observed_risk	25	0.03263305912248174
cvd_10y	subgroup	No diabetes	clinical_flexible	observed_risk	26	0.033782808347869446
cvd_10y	subgroup	No diabetes	clinical_flexible	observed_risk	27	0.028209942168981074
cvd_10y	subgroup	No diabetes	clinical_flexible	observed_risk	28	0.02942520324519516
cvd_10y	subgroup	No diabetes	clinical_flexible	observed_risk	29	0.031271986673549905
cvd_10y	subgroup	No diabetes	clinical_flexible	observed_risk	30	0.03154097004787281
cvd_10y	subgroup	No diabetes	clinical_flexible	observed_risk	31	0.03353621174970655
cvd_10y	subgroup	No diabetes	clinical_flexible	mean_predicted_risk	0	0.03492583766149337
cvd_10y	subgroup	No diabetes	clinical_flexible	mean_predicted_risk	1	0.03427030799114399
cvd_10y	subgroup	No diabetes	clinical_flexible	mean_predicted_risk	2	0.0345012116250898
cvd_10y	subgroup	No diabetes	clinical_flexible	mean_predicted_risk	3	0.03574792650298696
cvd_10y	subgroup	No diabetes	clinical_flexible	mean_predicted_risk	4	0.03436211713349908
cvd_10y	subgroup	No diabetes	clinical_flexible	mean_predicted_risk	5	0.03311758719704779
cvd_10y	subgroup	No diabetes	clinical_flexible	mean_predicted_risk	6	0.03281539594650989
cvd_10y	subgroup	No diabetes	clinical_flexible	mean_predicted_risk	7	0.03460929877988223
cvd_10y	subgroup	No diabetes	clinical_flexible	mean_predicted_risk	8	0.034341337154982166
cvd_10y	subgroup	No diabetes	clinical_flexible	mean_predicted_risk	9	0.035387637629777466
cvd_10y	subgroup	No diabetes	clinical_flexible	mean_predicted_risk	10	0.0343907087870974
cvd_10y	subgroup	No diabetes	clinical_flexible	mean_predicted_risk	11	0.033805549802379355
cvd_10y	subgroup	No diabetes	clinical_flexible	mean_predicted_risk	12	0.03322797485887528
cvd_10y	subgroup	No diabetes	clinical_flexible	mean_predicted_risk	13	0.03471556199803411
cvd_10y	subgroup	No diabetes	clinical_flexible	mean_predicted_risk	14	0.03392751493277229
cvd_10y	subgroup	No diabetes	clinical_flexible	mean_predicted_risk	15	0.03477699237228638
cvd_10y	subgroup	No diabetes	clinical_flexible	mean_predicted_risk	16	0.03475950148823045
cvd_10y	subgroup	No diabetes	clinical_flexible	mean_predicted_risk	17	0.03410440651810452
cvd_10y	subgroup	No diabetes	clinical_flexible	mean_predicted_risk	18	0.03431858419273347
cvd_10y	subgroup	No diabetes	clinical_flexible	mean_predicted_risk	19	0.03557573985409486
cvd_10y	subgroup	No diabetes	clinical_flexible	mean_predicted_risk	20	0.03418525269088846
cvd_10y	subgroup	No diabetes	clinical_flexible	mean_predicted_risk	21	0.0329356117621848
cvd_10y	subgroup	No diabetes	clinical_flexible	mean_predicted_risk	22	0.032638897421145854
cvd_10y	subgroup	No diabetes	clinical_flexible	mean_predicted_risk	23	0.03443469222818417
cvd_10y	subgroup	No diabetes	clinical_flexible	mean_predicted_risk	24	0.0341731783901789
cvd_10y	subgroup	No diabetes	clinical_flexible	mean_predicted_risk	25	0.035229131760114135
cvd_10y	subgroup	No diabetes	clinical_flexible	mean_predicted_risk	26	0.03420223165158895
cvd_10y	subgroup	No diabetes	clinical_flexible	mean_predicted_risk	27	0.03362262740438059
cvd_10y	subgroup	No diabetes	clinical_flexible	mean_predicted_risk	28	0.03304141632499308
cvd_10y	subgroup	No diabetes	clinical_flexible	mean_predicted_risk	29	0.034539149479316834
cvd_10y	subgroup	No diabetes	clinical_flexible	mean_predicted_risk	30	0.033750699520000094
cvd_10y	subgroup	No diabetes	clinical_flexible	mean_predicted_risk	31	0.03460088691372853
cvd_10y	subgroup	No diabetes	clinical_abi	auroc	0	0.8348072089752556
cvd_10y	subgroup	No diabetes	clinical_abi	auroc	1	0.8273802460510831
cvd_10y	subgroup	No diabetes	clinical_abi	auroc	2	0.8077971005194893
cvd_10y	subgroup	No diabetes	clinical_abi	auroc	3	0.8259526473269245
cvd_10y	subgroup	No diabetes	clinical_abi	auroc	4	0.8052087302854294
cvd_10y	subgroup	No diabetes	clinical_abi	auroc	5	0.8193700209632313
cvd_10y	subgroup	No diabetes	clinical_abi	auroc	6	0.8099842250537201
cvd_10y	subgroup	No diabetes	clinical_abi	auroc	7	0.796508990582514
cvd_10y	subgroup	No diabetes	clinical_abi	auroc	8	0.8235228378393522
cvd_10y	subgroup	No diabetes	clinical_abi	auroc	9	0.8297139980017367
cvd_10y	subgroup	No diabetes	clinical_abi	auroc	10	0.8180529481790526
cvd_10y	subgroup	No diabetes	clinical_abi	auroc	11	0.8199406847189713
cvd_10y	subgroup	No diabetes	clinical_abi	auroc	12	0.7918619389034957
cvd_10y	subgroup	No diabetes	clinical_abi	auroc	13	0.8334263601705123
cvd_10y	subgroup	No diabetes	clinical_abi	auroc	14	0.8142685095108267
cvd_10y	subgroup	No diabetes	clinical_abi	auroc	15	0.7963092723247944
cvd_10y	subgroup	No diabetes	clinical_abi	auroc	16	0.8341859868314571
cvd_10y	subgroup	No diabetes	clinical_abi	auroc	17	0.8267863192256882
cvd_10y	subgroup	No diabetes	clinical_abi	auroc	18	0.8070592349674865
cvd_10y	subgroup	No diabetes	clinical_abi	auroc	19	0.8253221148703462
cvd_10y	subgroup	No diabetes	clinical_abi	auroc	20	0.8044277682607505
cvd_10y	subgroup	No diabetes	clinical_abi	auroc	21	0.8185918778652523
cvd_10y	subgroup	No diabetes	clinical_abi	auroc	22	0.8092080113583633
cvd_10y	subgroup	No diabetes	clinical_abi	auroc	23	0.7956809984653985
cvd_10y	subgroup	No diabetes	clinical_abi	auroc	24	0.8227899470856206
cvd_10y	subgroup	No diabetes	clinical_abi	auroc	25	0.8291668199088665
cvd_10y	subgroup	No diabetes	clinical_abi	auroc	26	0.8174868153480347
cvd_10y	subgroup	No diabetes	clinical_abi	auroc	27	0.8192505066559226
cvd_10y	subgroup	No diabetes	clinical_abi	auroc	28	0.7908723592057185
cvd_10y	subgroup	No diabetes	clinical_abi	auroc	29	0.8328565099656914
cvd_10y	subgroup	No diabetes	clinical_abi	auroc	30	0.8134666236763123
cvd_10y	subgroup	No diabetes	clinical_abi	auroc	31	0.7954352820861018
cvd_10y	subgroup	No diabetes	clinical_abi	average_precision	0	0.1636505060756405
cvd_10y	subgroup	No diabetes	clinical_abi	average_precision	1	0.18916281602432297
cvd_10y	subgroup	No diabetes	clinical_abi	average_precision	2	0.18207639394089462
cvd_10y	subgroup	No diabetes	clinical_abi	average_precision	3	0.18816158116662057
cvd_10y	subgroup	No diabetes	clinical_abi	average_precision	4	0.17614823511748812
cvd_10y	subgroup	No diabetes	clinical_abi	average_precision	5	0.1901992569301612
cvd_10y	subgroup	No diabetes	clinical_abi	average_precision	6	0.15180584805084166
cvd_10y	subgroup	No diabetes	clinical_abi	average_precision	7	0.17457756802676294
cvd_10y	subgroup	No diabetes	clinical_abi	average_precision	8	0.1457591549925332
cvd_10y	subgroup	No diabetes	clinical_abi	average_precision	9	0.2049608096239754
cvd_10y	subgroup	No diabetes	clinical_abi	average_precision	10	0.21642319793187656
cvd_10y	subgroup	No diabetes	clinical_abi	average_precision	11	0.18719842546147564
cvd_10y	subgroup	No diabetes	clinical_abi	average_precision	12	0.14473167274777615
cvd_10y	subgroup	No diabetes	clinical_abi	average_precision	13	0.20329292876253724
cvd_10y	subgroup	No diabetes	clinical_abi	average_precision	14	0.16311967116961343
cvd_10y	subgroup	No diabetes	clinical_abi	average_precision	15	0.16560557736016426
cvd_10y	subgroup	No diabetes	clinical_abi	average_precision	16	0.162733961614279
cvd_10y	subgroup	No diabetes	clinical_abi	average_precision	17	0.18830730508075774
cvd_10y	subgroup	No diabetes	clinical_abi	average_precision	18	0.18125286580409466
cvd_10y	subgroup	No diabetes	clinical_abi	average_precision	19	0.18750964377711196
cvd_10y	subgroup	No diabetes	clinical_abi	average_precision	20	0.17528923349645706
cvd_10y	subgroup	No diabetes	clinical_abi	average_precision	21	0.18926076024015162
cvd_10y	subgroup	No diabetes	clinical_abi	average_precision	22	0.15054895366545754
cvd_10y	subgroup	No diabetes	clinical_abi	average_precision	23	0.1736631076938438
cvd_10y	subgroup	No diabetes	clinical_abi	average_precision	24	0.14462974191368538
cvd_10y	subgroup	No diabetes	clinical_abi	average_precision	25	0.20431011452345071
cvd_10y	subgroup	No diabetes	clinical_abi	average_precision	26	0.21622786386941575
cvd_10y	subgroup	No diabetes	clinical_abi	average_precision	27	0.18627383522795699
cvd_10y	subgroup	No diabetes	clinical_abi	average_precision	28	0.14350626475627126
cvd_10y	subgroup	No diabetes	clinical_abi	average_precision	29	0.20270304140773188
cvd_10y	subgroup	No diabetes	clinical_abi	average_precision	30	0.16207672814661353
cvd_10y	subgroup	No diabetes	clinical_abi	average_precision	31	0.16447936315227446
cvd_10y	subgroup	No diabetes	clinical_abi	brier	0	0.026069607459191242
cvd_10y	subgroup	No diabetes	clinical_abi	brier	1	0.028090939798926316
cvd_10y	subgroup	No diabetes	clinical_abi	brier	2	0.030074973352813558
cvd_10y	subgroup	No diabetes	clinical_abi	brier	3	0.027626894011899276
cvd_10y	subgroup	No diabetes	clinical_abi	brier	4	0.02896205778871796
cvd_10y	subgroup	No diabetes	clinical_abi	brier	5	0.02642658492506855
cvd_10y	subgroup	No diabetes	clinical_abi	brier	6	0.027491358078072868
cvd_10y	subgroup	No diabetes	clinical_abi	brier	7	0.030844995294484447
cvd_10y	subgroup	No diabetes	clinical_abi	brier	8	0.024572931318267176
cvd_10y	subgroup	No diabetes	clinical_abi	brier	9	0.02897434950579901
cvd_10y	subgroup	No diabetes	clinical_abi	brier	10	0.02947106440293655
cvd_10y	subgroup	No diabetes	clinical_abi	brier	11	0.02565025510934573
cvd_10y	subgroup	No diabetes	clinical_abi	brier	12	0.028067663139863364
cvd_10y	subgroup	No diabetes	clinical_abi	brier	13	0.027938523405185215
cvd_10y	subgroup	No diabetes	clinical_abi	brier	14	0.02911192862226467
cvd_10y	subgroup	No diabetes	clinical_abi	brier	15	0.031078991455157568
cvd_10y	subgroup	No diabetes	clinical_abi	brier	16	0.025976759499121985
cvd_10y	subgroup	No diabetes	clinical_abi	brier	17	0.028004636310871956
cvd_10y	subgroup	No diabetes	clinical_abi	brier	18	0.029985405244759004
cvd_10y	subgroup	No diabetes	clinical_abi	brier	19	0.027533862203156557
cvd_10y	subgroup	No diabetes	clinical_abi	brier	20	0.028872371770415305
cvd_10y	subgroup	No diabetes	clinical_abi	brier	21	0.026328892246658037
cvd_10y	subgroup	No diabetes	clinical_abi	brier	22	0.027399973608846995
cvd_10y	subgroup	No diabetes	clinical_abi	brier	23	0.030761363839008838
cvd_10y	subgroup	No diabetes	clinical_abi	brier	24	0.024475930777170165
cvd_10y	subgroup	No diabetes	clinical_abi	brier	25	0.028892669166147487
cvd_10y	subgroup	No diabetes	clinical_abi	brier	26	0.029376975596009977
cvd_10y	subgroup	No diabetes	clinical_abi	brier	27	0.02554874395479886
cvd_10y	subgroup	No diabetes	clinical_abi	brier	28	0.027972129030400365
cvd_10y	subgroup	No diabetes	clinical_abi	brier	29	0.027845666261644593
cvd_10y	subgroup	No diabetes	clinical_abi	brier	30	0.029023303503088006
cvd_10y	subgroup	No diabetes	clinical_abi	brier	31	0.030995076190043453
cvd_10y	subgroup	No diabetes	clinical_abi	citl	0
cvd_10y	subgroup	No diabetes	clinical_abi	citl	1
cvd_10y	subgroup	No diabetes	clinical_abi	citl	2
cvd_10y	subgroup	No diabetes	clinical_abi	citl	3
cvd_10y	subgroup	No diabetes	clinical_abi	citl	4
cvd_10y	subgroup	No diabetes	clinical_abi	citl	5
cvd_10y	subgroup	No diabetes	clinical_abi	citl	6
cvd_10y	subgroup	No diabetes	clinical_abi	citl	7
cvd_10y	subgroup	No diabetes	clinical_abi	citl	8
cvd_10y	subgroup	No diabetes	clinical_abi	citl	9
cvd_10y	subgroup	No diabetes	clinical_abi	citl	10
cvd_10y	subgroup	No diabetes	clinical_abi	citl	11
cvd_10y	subgroup	No diabetes	clinical_abi	citl	12
cvd_10y	subgroup	No diabetes	clinical_abi	citl	13
cvd_10y	subgroup	No diabetes	clinical_abi	citl	14
cvd_10y	subgroup	No diabetes	clinical_abi	citl	15
cvd_10y	subgroup	No diabetes	clinical_abi	citl	16
cvd_10y	subgroup	No diabetes	clinical_abi	citl	17
cvd_10y	subgroup	No diabetes	clinical_abi	citl	18
cvd_10y	subgroup	No diabetes	clinical_abi	citl	19
cvd_10y	subgroup	No diabetes	clinical_abi	citl	20
cvd_10y	subgroup	No diabetes	clinical_abi	citl	21
cvd_10y	subgroup	No diabetes	clinical_abi	citl	22
cvd_10y	subgroup	No diabetes	clinical_abi	citl	23
cvd_10y	subgroup	No diabetes	clinical_abi	citl	24
cvd_10y	subgroup	No diabetes	clinical_abi	citl	25
cvd_10y	subgroup	No diabetes	clinical_abi	citl	26
cvd_10y	subgroup	No diabetes	clinical_abi	citl	27
cvd_10y	subgroup	No diabetes	clinical_abi	citl	28
cvd_10y	subgroup	No diabetes	clinical_abi	citl	29
cvd_10y	subgroup	No diabetes	clinical_abi	citl	30
cvd_10y	subgroup	No diabetes	clinical_abi	citl	31
cvd_10y	subgroup	No diabetes	clinical_abi	calibration_slope	0
cvd_10y	subgroup	No diabetes	clinical_abi	calibration_slope	1
cvd_10y	subgroup	No diabetes	clinical_abi	calibration_slope	2
cvd_10y	subgroup	No diabetes	clinical_abi	calibration_slope	3
cvd_10y	subgroup	No diabetes	clinical_abi	calibration_slope	4
cvd_10y	subgroup	No diabetes	clinical_abi	calibration_slope	5
cvd_10y	subgroup	No diabetes	clinical_abi	calibration_slope	6
cvd_10y	subgroup	No diabetes	clinical_abi	calibration_slope	7
cvd_10y	subgroup	No diabetes	clinical_abi	calibration_slope	8
cvd_10y	subgroup	No diabetes	clinical_abi	calibration_slope	9
cvd_10y	subgroup	No diabetes	clinical_abi	calibration_slope	10
cvd_10y	subgroup	No diabetes	clinical_abi	calibration_slope	11
cvd_10y	subgroup	No diabetes	clinical_abi	calibration_slope	12
cvd_10y	subgroup	No diabetes	clinical_abi	calibration_slope	13
cvd_10y	subgroup	No diabetes	clinical_abi	calibration_slope	14
cvd_10y	subgroup	No diabetes	clinical_abi	calibration_slope	15
cvd_10y	subgroup	No diabetes	clinical_abi	calibration_slope	16
cvd_10y	subgroup	No diabetes	clinical_abi	calibration_slope	17
cvd_10y	subgroup	No diabetes	clinical_abi	calibration_slope	18
cvd_10y	subgroup	No diabetes	clinical_abi	calibration_slope	19
cvd_10y	subgroup	No diabetes	clinical_abi	calibration_slope	20
cvd_10y	subgroup	No diabetes	clinical_abi	calibration_slope	21
cvd_10y	subgroup	No diabetes	clinical_abi	calibration_slope	22
cvd_10y	subgroup	No diabetes	clinical_abi	calibration_slope	23
cvd_10y	subgroup	No diabetes	clinical_abi	calibration_slope	24
cvd_10y	subgroup	No diabetes	clinical_abi	calibration_slope	25
cvd_10y	subgroup	No diabetes	clinical_abi	calibration_slope	26
cvd_10y	subgroup	No diabetes	clinical_abi	calibration_slope	27
cvd_10y	subgroup	No diabetes	clinical_abi	calibration_slope	28
cvd_10y	subgroup	No diabetes	clinical_abi	calibration_slope	29
cvd_10y	subgroup	No diabetes	clinical_abi	calibration_slope	30
cvd_10y	subgroup	No diabetes	clinical_abi	calibration_slope	31
cvd_10y	subgroup	No diabetes	clinical_abi	observed_risk	0	0.028231847329783996
cvd_10y	subgroup	No diabetes	clinical_abi	observed_risk	1	0.031245566531368882
cvd_10y	subgroup	No diabetes	clinical_abi	observed_risk	2	0.03324608586255881
cvd_10y	subgroup	No diabetes	clinical_abi	observed_risk	3	0.030474273151104198
cvd_10y	subgroup	No diabetes	clinical_abi	observed_risk	4	0.03190126072789476
cvd_10y	subgroup	No diabetes	clinical_abi	observed_risk	5	0.029313001666253113
cvd_10y	subgroup	No diabetes	clinical_abi	observed_risk	6	0.02946298179584759
cvd_10y	subgroup	No diabetes	clinical_abi	observed_risk	7	0.03375606035447738
cvd_10y	subgroup	No diabetes	clinical_abi	observed_risk	8	0.02587124662598584
cvd_10y	subgroup	No diabetes	clinical_abi	observed_risk	9	0.03273475765414874
cvd_10y	subgroup	No diabetes	clinical_abi	observed_risk	10	0.03389831847914503
cvd_10y	subgroup	No diabetes	clinical_abi	observed_risk	11	0.028337079718689113
cvd_10y	subgroup	No diabetes	clinical_abi	observed_risk	12	0.029550153591801562
cvd_10y	subgroup	No diabetes	clinical_abi	observed_risk	13	0.03138776323139246
cvd_10y	subgroup	No diabetes	clinical_abi	observed_risk	14	0.03165481658127656
cvd_10y	subgroup	No diabetes	clinical_abi	observed_risk	15	0.0336455226701279
cvd_10y	subgroup	No diabetes	clinical_abi	observed_risk	16	0.028113873786250295
cvd_10y	subgroup	No diabetes	clinical_abi	observed_risk	17	0.031137084205931354
cvd_10y	subgroup	No diabetes	clinical_abi	observed_risk	18	0.03313206092702903
cvd_10y	subgroup	No diabetes	clinical_abi	observed_risk	19	0.030356805949695198
cvd_10y	subgroup	No diabetes	clinical_abi	observed_risk	20	0.03178728853745785
cvd_10y	subgroup	No diabetes	clinical_abi	observed_risk	21	0.029190656823514998
cvd_10y	subgroup	No diabetes	clinical_abi	observed_risk	22	0.029345288504907106
cvd_10y	subgroup	No diabetes	clinical_abi	observed_risk	23	0.03364827935807995
cvd_10y	subgroup	No diabetes	clinical_abi	observed_risk	24	0.025746767476164598
cvd_10y	subgroup	No diabetes	clinical_abi	observed_risk	25	0.03263305912248174
cvd_10y	subgroup	No diabetes	clinical_abi	observed_risk	26	0.033782808347869446
cvd_10y	subgroup	No diabetes	clinical_abi	observed_risk	27	0.028209942168981074
cvd_10y	subgroup	No diabetes	clinical_abi	observed_risk	28	0.02942520324519516
cvd_10y	subgroup	No diabetes	clinical_abi	observed_risk	29	0.031271986673549905
cvd_10y	subgroup	No diabetes	clinical_abi	observed_risk	30	0.03154097004787281
cvd_10y	subgroup	No diabetes	clinical_abi	observed_risk	31	0.03353621174970655
cvd_10y	subgroup	No diabetes	clinical_abi	mean_predicted_risk	0	0.03502302044733098
cvd_10y	subgroup	No diabetes	clinical_abi	mean_predicted_risk	1	0.03494654047293558
cvd_10y	subgroup	No diabetes	clinical_abi	mean_predicted_risk	2	0.03521541587465418
cvd_10y	subgroup	No diabetes	clinical_abi	mean_predicted_risk	3	0.036359354014399624
cvd_10y	subgroup	No diabetes	clinical_abi	mean_predicted_risk	4	0.035208536501469344
cvd_10y	subgroup	No diabetes	clinical_abi	mean_predicted_risk	5	0.03355063940977517
cvd_10y	subgroup	No diabetes	clinical_abi	mean_predicted_risk	6	0.03325321745752011
cvd_10y	subgroup	No diabetes	clinical_abi	mean_predicted_risk	7	0.03517783276765356
cvd_10y	subgroup	No diabetes	clinical_abi	mean_predicted_risk	8	0.03476441072426233
cvd_10y	subgroup	No diabetes	clinical_abi	mean_predicted_risk	9	0.03622629507467769
cvd_10y	subgroup	No diabetes	clinical_abi	mean_predicted_risk	10	0.03466185165415586
cvd_10y	subgroup	No diabetes	clinical_abi	mean_predicted_risk	11	0.03429111545186415
cvd_10y	subgroup	No diabetes	clinical_abi	mean_predicted_risk	12	0.03451678658272902
cvd_10y	subgroup	No diabetes	clinical_abi	mean_predicted_risk	13	0.035606809709860174
cvd_10y	subgroup	No diabetes	clinical_abi	mean_predicted_risk	14	0.03392497836683657
cvd_10y	subgroup	No diabetes	clinical_abi	mean_predicted_risk	15	0.03540120899779164
cvd_10y	subgroup	No diabetes	clinical_abi	mean_predicted_risk	16	0.034834906519333506
cvd_10y	subgroup	No diabetes	clinical_abi	mean_predicted_risk	17	0.034760673290357494
cvd_10y	subgroup	No diabetes	clinical_abi	mean_predicted_risk	18	0.03501083951821176
cvd_10y	subgroup	No diabetes	clinical_abi	mean_predicted_risk	19	0.03616576448784793
cvd_10y	subgroup	No diabetes	clinical_abi	mean_predicted_risk	20	0.035010835497063304
cvd_10y	subgroup	No diabetes	clinical_abi	mean_predicted_risk	21	0.033346466810972655
cvd_10y	subgroup	No diabetes	clinical_abi	mean_predicted_risk	22	0.03305530410497422
cvd_10y	subgroup	No diabetes	clinical_abi	mean_predicted_risk	23	0.03498179807685502
cvd_10y	subgroup	No diabetes	clinical_abi	mean_predicted_risk	24	0.03457531354849947
cvd_10y	subgroup	No diabetes	clinical_abi	mean_predicted_risk	25	0.03604878532193978
cvd_10y	subgroup	No diabetes	clinical_abi	mean_predicted_risk	26	0.034449431163023674
cvd_10y	subgroup	No diabetes	clinical_abi	mean_predicted_risk	27	0.034085789647685875
cvd_10y	subgroup	No diabetes	clinical_abi	mean_predicted_risk	28	0.03430993138550106
cvd_10y	subgroup	No diabetes	clinical_abi	mean_predicted_risk	29	0.035409622885532316
cvd_10y	subgroup	No diabetes	clinical_abi	mean_predicted_risk	30	0.03372509990082209
cvd_10y	subgroup	No diabetes	clinical_abi	mean_predicted_risk	31	0.03520359061374515
cvd_10y	subgroup	No diabetes	hgb_abi	auroc	0	0.8218791070630749
cvd_10y	subgroup	No diabetes	hgb_abi	auroc	1	0.8367357577430878
cvd_10y	subgroup	No diabetes	hgb_abi	auroc	2	0.8101204118902969
cvd_10y	subgroup	No diabetes	hgb_abi	auroc	3	0.8137023503274365
cvd_10y	subgroup	No diabetes	hgb_abi	auroc	4	0.8011857317258851
cvd_10y	subgroup	No diabetes	hgb_abi	auroc	5	0.8234587749278901
cvd_10y	subgroup	No diabetes	hgb_abi	auroc	6	0.8061675449232999
cvd_10y	subgroup	No diabetes	hgb_abi	auroc	7	0.7903258569542895
cvd_10y	subgroup	No diabetes	hgb_abi	auroc	8	0.8328873984207064
cvd_10y	subgroup	No diabetes	hgb_abi	auroc	9	0.8321240396763638
cvd_10y	subgroup	No diabetes	hgb_abi	auroc	10	0.8162366545633386
cvd_10y	subgroup	No diabetes	hgb_abi	auroc	11	0.8249298568660718
cvd_10y	subgroup	No diabetes	hgb_abi	auroc	12	0.7960455215700084
cvd_10y	subgroup	No diabetes	hgb_abi	auroc	13	0.8204470367393211
cvd_10y	subgroup	No diabetes	hgb_abi	auroc	14	0.7949321034256454
cvd_10y	subgroup	No diabetes	hgb_abi	auroc	15	0.7977413114041758
cvd_10y	subgroup	No diabetes	hgb_abi	auroc	16	0.8210681730373068
cvd_10y	subgroup	No diabetes	hgb_abi	auroc	17	0.8360315440487072
cvd_10y	subgroup	No diabetes	hgb_abi	auroc	18	0.8090967199115798
cvd_10y	subgroup	No diabetes	hgb_abi	auroc	19	0.8128745028247413
cvd_10y	subgroup	No diabetes	hgb_abi	auroc	20	0.8002644164702337
cvd_10y	subgroup	No diabetes	hgb_abi	auroc	21	0.8225248767549744
cvd_10y	subgroup	No diabetes	hgb_abi	auroc	22	0.8051362729319421
cvd_10y	subgroup	No diabetes	hgb_abi	auroc	23	0.7893242127012234
cvd_10y	subgroup	No diabetes	hgb_abi	auroc	24	0.8321033468060086
cvd_10y	subgroup	No diabetes	hgb_abi	auroc	25	0.8316006821648694
cvd_10y	subgroup	No diabetes	hgb_abi	auroc	26	0.8154777211104318
cvd_10y	subgroup	No diabetes	hgb_abi	auroc	27	0.823995526132879
cvd_10y	subgroup	No diabetes	hgb_abi	auroc	28	0.7946972416287992
cvd_10y	subgroup	No diabetes	hgb_abi	auroc	29	0.8196583707199746
cvd_10y	subgroup	No diabetes	hgb_abi	auroc	30	0.7939114105833129
cvd_10y	subgroup	No diabetes	hgb_abi	auroc	31	0.7966666165217737
cvd_10y	subgroup	No diabetes	hgb_abi	average_precision	0	0.181151110153375
cvd_10y	subgroup	No diabetes	hgb_abi	average_precision	1	0.2075145621659496
cvd_10y	subgroup	No diabetes	hgb_abi	average_precision	2	0.21881896131604567
cvd_10y	subgroup	No diabetes	hgb_abi	average_precision	3	0.19317358969033308
cvd_10y	subgroup	No diabetes	hgb_abi	average_precision	4	0.19597314992190337
cvd_10y	subgroup	No diabetes	hgb_abi	average_precision	5	0.20855451163169642
cvd_10y	subgroup	No diabetes	hgb_abi	average_precision	6	0.16449582490432035
cvd_10y	subgroup	No diabetes	hgb_abi	average_precision	7	0.19119531227760198
cvd_10y	subgroup	No diabetes	hgb_abi	average_precision	8	0.15739875372459544
cvd_10y	subgroup	No diabetes	hgb_abi	average_precision	9	0.22487673227578034
cvd_10y	subgroup	No diabetes	hgb_abi	average_precision	10	0.24582880149003306
cvd_10y	subgroup	No diabetes	hgb_abi	average_precision	11	0.18411475631074578
cvd_10y	subgroup	No diabetes	hgb_abi	average_precision	12	0.1733026713045764
cvd_10y	subgroup	No diabetes	hgb_abi	average_precision	13	0.22460169711456435
cvd_10y	subgroup	No diabetes	hgb_abi	average_precision	14	0.18463939121256565
cvd_10y	subgroup	No diabetes	hgb_abi	average_precision	15	0.17683094668754515
cvd_10y	subgroup	No diabetes	hgb_abi	average_precision	16	0.1819800699642958
cvd_10y	subgroup	No diabetes	hgb_abi	average_precision	17	0.20811691664983273
cvd_10y	subgroup	No diabetes	hgb_abi	average_precision	18	0.2194309915309133
cvd_10y	subgroup	No diabetes	hgb_abi	average_precision	19	0.19417891010051969
cvd_10y	subgroup	No diabetes	hgb_abi	average_precision	20	0.19686153803501233
cvd_10y	subgroup	No diabetes	hgb_abi	average_precision	21	0.20928510989154905
cvd_10y	subgroup	No diabetes	hgb_abi	average_precision	22	0.16414123244110917
cvd_10y	subgroup	No diabetes	hgb_abi	average_precision	23	0.192124248028039
cvd_10y	subgroup	No diabetes	hgb_abi	average_precision	24	0.15721092901749698
cvd_10y	subgroup	No diabetes	hgb_abi	average_precision	25	0.22604789583565285
cvd_10y	subgroup	No diabetes	hgb_abi	average_precision	26	0.2473497566165176
cvd_10y	subgroup	No diabetes	hgb_abi	average_precision	27	0.18434521957757805
cvd_10y	subgroup	No diabetes	hgb_abi	average_precision	28	0.173427550316963
cvd_10y	subgroup	No diabetes	hgb_abi	average_precision	29	0.2260089598884681
cvd_10y	subgroup	No diabetes	hgb_abi	average_precision	30	0.18518301808104426
cvd_10y	subgroup	No diabetes	hgb_abi	average_precision	31	0.177079814778598
cvd_10y	subgroup	No diabetes	hgb_abi	brier	0	0.025280572357916774
cvd_10y	subgroup	No diabetes	hgb_abi	brier	1	0.02735266370956438
cvd_10y	subgroup	No diabetes	hgb_abi	brier	2	0.02890816144224846
cvd_10y	subgroup	No diabetes	hgb_abi	brier	3	0.02704859941563294
cvd_10y	subgroup	No diabetes	hgb_abi	brier	4	0.028283733588415322
cvd_10y	subgroup	No diabetes	hgb_abi	brier	5	0.025816556631757658
cvd_10y	subgroup	No diabetes	hgb_abi	brier	6	0.026913005354831227
cvd_10y	subgroup	No diabetes	hgb_abi	brier	7	0.030103004578663526
cvd_10y	subgroup	No diabetes	hgb_abi	brier	8	0.023804161867555143
cvd_10y	subgroup	No diabetes	hgb_abi	brier	9	0.02824482322293528
cvd_10y	subgroup	No diabetes	hgb_abi	brier	10	0.028785419225017157
cvd_10y	subgroup	No diabetes	hgb_abi	brier	11	0.02527434366019987
cvd_10y	subgroup	No diabetes	hgb_abi	brier	12	0.026823917044352406
cvd_10y	subgroup	No diabetes	hgb_abi	brier	13	0.027107349215174187
cvd_10y	subgroup	No diabetes	hgb_abi	brier	14	0.028497702494812722
cvd_10y	subgroup	No diabetes	hgb_abi	brier	15	0.03036700102014141
cvd_10y	subgroup	No diabetes	hgb_abi	brier	16	0.02516532680696455
cvd_10y	subgroup	No diabetes	hgb_abi	brier	17	0.027244388168086015
cvd_10y	subgroup	No diabetes	hgb_abi	brier	18	0.028793067007726207
cvd_10y	subgroup	No diabetes	hgb_abi	brier	19	0.026932662934901822
cvd_10y	subgroup	No diabetes	hgb_abi	brier	20	0.028170758273144445
cvd_10y	subgroup	No diabetes	hgb_abi	brier	21	0.025695561811255187
cvd_10y	subgroup	No diabetes	hgb_abi	brier	22	0.02679921322746435
cvd_10y	subgroup	No diabetes	hgb_abi	brier	23	0.029996112378231663
cvd_10y	subgroup	No diabetes	hgb_abi	brier	24	0.023684783433656927
cvd_10y	subgroup	No diabetes	hgb_abi	brier	25	0.02814179279729462
cvd_10y	subgroup	No diabetes	hgb_abi	brier	26	0.028666478665197573
cvd_10y	subgroup	No diabetes	hgb_abi	brier	27	0.025149831000412935
cvd_10y	subgroup	No diabetes	hgb_abi	brier	28	0.02670260215908044
cvd_10y	subgroup	No diabetes	hgb_abi	brier	29	0.026990698591056194
cvd_10y	subgroup	No diabetes	hgb_abi	brier	30	0.028386134027585764
cvd_10y	subgroup	No diabetes	hgb_abi	brier	31	0.030259646968884526
cvd_10y	subgroup	No diabetes	hgb_abi	citl	0
cvd_10y	subgroup	No diabetes	hgb_abi	citl	1
cvd_10y	subgroup	No diabetes	hgb_abi	citl	2
cvd_10y	subgroup	No diabetes	hgb_abi	citl	3
cvd_10y	subgroup	No diabetes	hgb_abi	citl	4
cvd_10y	subgroup	No diabetes	hgb_abi	citl	5
cvd_10y	subgroup	No diabetes	hgb_abi	citl	6
cvd_10y	subgroup	No diabetes	hgb_abi	citl	7
cvd_10y	subgroup	No diabetes	hgb_abi	citl	8
cvd_10y	subgroup	No diabetes	hgb_abi	citl	9
cvd_10y	subgroup	No diabetes	hgb_abi	citl	10
cvd_10y	subgroup	No diabetes	hgb_abi	citl	11
cvd_10y	subgroup	No diabetes	hgb_abi	citl	12
cvd_10y	subgroup	No diabetes	hgb_abi	citl	13
cvd_10y	subgroup	No diabetes	hgb_abi	citl	14
cvd_10y	subgroup	No diabetes	hgb_abi	citl	15
cvd_10y	subgroup	No diabetes	hgb_abi	citl	16
cvd_10y	subgroup	No diabetes	hgb_abi	citl	17
cvd_10y	subgroup	No diabetes	hgb_abi	citl	18
cvd_10y	subgroup	No diabetes	hgb_abi	citl	19
cvd_10y	subgroup	No diabetes	hgb_abi	citl	20
cvd_10y	subgroup	No diabetes	hgb_abi	citl	21
cvd_10y	subgroup	No diabetes	hgb_abi	citl	22
cvd_10y	subgroup	No diabetes	hgb_abi	citl	23
cvd_10y	subgroup	No diabetes	hgb_abi	citl	24
cvd_10y	subgroup	No diabetes	hgb_abi	citl	25
cvd_10y	subgroup	No diabetes	hgb_abi	citl	26
cvd_10y	subgroup	No diabetes	hgb_abi	citl	27
cvd_10y	subgroup	No diabetes	hgb_abi	citl	28
cvd_10y	subgroup	No diabetes	hgb_abi	citl	29
cvd_10y	subgroup	No diabetes	hgb_abi	citl	30
cvd_10y	subgroup	No diabetes	hgb_abi	citl	31
cvd_10y	subgroup	No diabetes	hgb_abi	calibration_slope	0
cvd_10y	subgroup	No diabetes	hgb_abi	calibration_slope	1
cvd_10y	subgroup	No diabetes	hgb_abi	calibration_slope	2
cvd_10y	subgroup	No diabetes	hgb_abi	calibration_slope	3
cvd_10y	subgroup	No diabetes	hgb_abi	calibration_slope	4
cvd_10y	subgroup	No diabetes	hgb_abi	calibration_slope	5
cvd_10y	subgroup	No diabetes	hgb_abi	calibration_slope	6
cvd_10y	subgroup	No diabetes	hgb_abi	calibration_slope	7
cvd_10y	subgroup	No diabetes	hgb_abi	calibration_slope	8
cvd_10y	subgroup	No diabetes	hgb_abi	calibration_slope	9
cvd_10y	subgroup	No diabetes	hgb_abi	calibration_slope	10
cvd_10y	subgroup	No diabetes	hgb_abi	calibration_slope	11
cvd_10y	subgroup	No diabetes	hgb_abi	calibration_slope	12
cvd_10y	subgroup	No diabetes	hgb_abi	calibration_slope	13
cvd_10y	subgroup	No diabetes	hgb_abi	calibration_slope	14
cvd_10y	subgroup	No diabetes	hgb_abi	calibration_slope	15
cvd_10y	subgroup	No diabetes	hgb_abi	calibration_slope	16
cvd_10y	subgroup	No diabetes	hgb_abi	calibration_slope	17
cvd_10y	subgroup	No diabetes	hgb_abi	calibration_slope	18
cvd_10y	subgroup	No diabetes	hgb_abi	calibration_slope	19
cvd_10y	subgroup	No diabetes	hgb_abi	calibration_slope	20
cvd_10y	subgroup	No diabetes	hgb_abi	calibration_slope	21
cvd_10y	subgroup	No diabetes	hgb_abi	calibration_slope	22
cvd_10y	subgroup	No diabetes	hgb_abi	calibration_slope	23
cvd_10y	subgroup	No diabetes	hgb_abi	calibration_slope	24
cvd_10y	subgroup	No diabetes	hgb_abi	calibration_slope	25
cvd_10y	subgroup	No diabetes	hgb_abi	calibration_slope	26
cvd_10y	subgroup	No diabetes	hgb_abi	calibration_slope	27
cvd_10y	subgroup	No diabetes	hgb_abi	calibration_slope	28
cvd_10y	subgroup	No diabetes	hgb_abi	calibration_slope	29
cvd_10y	subgroup	No diabetes	hgb_abi	calibration_slope	30
cvd_10y	subgroup	No diabetes	hgb_abi	calibration_slope	31
cvd_10y	subgroup	No diabetes	hgb_abi	observed_risk	0	0.028231847329783996
cvd_10y	subgroup	No diabetes	hgb_abi	observed_risk	1	0.031245566531368882
cvd_10y	subgroup	No diabetes	hgb_abi	observed_risk	2	0.03324608586255881
cvd_10y	subgroup	No diabetes	hgb_abi	observed_risk	3	0.030474273151104198
cvd_10y	subgroup	No diabetes	hgb_abi	observed_risk	4	0.03190126072789476
cvd_10y	subgroup	No diabetes	hgb_abi	observed_risk	5	0.029313001666253113
cvd_10y	subgroup	No diabetes	hgb_abi	observed_risk	6	0.02946298179584759
cvd_10y	subgroup	No diabetes	hgb_abi	observed_risk	7	0.03375606035447738
cvd_10y	subgroup	No diabetes	hgb_abi	observed_risk	8	0.02587124662598584
cvd_10y	subgroup	No diabetes	hgb_abi	observed_risk	9	0.03273475765414874
cvd_10y	subgroup	No diabetes	hgb_abi	observed_risk	10	0.03389831847914503
cvd_10y	subgroup	No diabetes	hgb_abi	observed_risk	11	0.028337079718689113
cvd_10y	subgroup	No diabetes	hgb_abi	observed_risk	12	0.029550153591801562
cvd_10y	subgroup	No diabetes	hgb_abi	observed_risk	13	0.03138776323139246
cvd_10y	subgroup	No diabetes	hgb_abi	observed_risk	14	0.03165481658127656
cvd_10y	subgroup	No diabetes	hgb_abi	observed_risk	15	0.0336455226701279
cvd_10y	subgroup	No diabetes	hgb_abi	observed_risk	16	0.028113873786250295
cvd_10y	subgroup	No diabetes	hgb_abi	observed_risk	17	0.031137084205931354
cvd_10y	subgroup	No diabetes	hgb_abi	observed_risk	18	0.03313206092702903
cvd_10y	subgroup	No diabetes	hgb_abi	observed_risk	19	0.030356805949695198
cvd_10y	subgroup	No diabetes	hgb_abi	observed_risk	20	0.03178728853745785
cvd_10y	subgroup	No diabetes	hgb_abi	observed_risk	21	0.029190656823514998
cvd_10y	subgroup	No diabetes	hgb_abi	observed_risk	22	0.029345288504907106
cvd_10y	subgroup	No diabetes	hgb_abi	observed_risk	23	0.03364827935807995
cvd_10y	subgroup	No diabetes	hgb_abi	observed_risk	24	0.025746767476164598
cvd_10y	subgroup	No diabetes	hgb_abi	observed_risk	25	0.03263305912248174
cvd_10y	subgroup	No diabetes	hgb_abi	observed_risk	26	0.033782808347869446
cvd_10y	subgroup	No diabetes	hgb_abi	observed_risk	27	0.028209942168981074
cvd_10y	subgroup	No diabetes	hgb_abi	observed_risk	28	0.02942520324519516
cvd_10y	subgroup	No diabetes	hgb_abi	observed_risk	29	0.031271986673549905
cvd_10y	subgroup	No diabetes	hgb_abi	observed_risk	30	0.03154097004787281
cvd_10y	subgroup	No diabetes	hgb_abi	observed_risk	31	0.03353621174970655
cvd_10y	subgroup	No diabetes	hgb_abi	mean_predicted_risk	0	0.03466521268793044
cvd_10y	subgroup	No diabetes	hgb_abi	mean_predicted_risk	1	0.03420209058885985
cvd_10y	subgroup	No diabetes	hgb_abi	mean_predicted_risk	2	0.03437691282111707
cvd_10y	subgroup	No diabetes	hgb_abi	mean_predicted_risk	3	0.03579295241953045
cvd_10y	subgroup	No diabetes	hgb_abi	mean_predicted_risk	4	0.03437961269114821
cvd_10y	subgroup	No diabetes	hgb_abi	mean_predicted_risk	5	0.03283807427279672
cvd_10y	subgroup	No diabetes	hgb_abi	mean_predicted_risk	6	0.032905906893278956
cvd_10y	subgroup	No diabetes	hgb_abi	mean_predicted_risk	7	0.03475673364324297
cvd_10y	subgroup	No diabetes	hgb_abi	mean_predicted_risk	8	0.03408275288338355
cvd_10y	subgroup	No diabetes	hgb_abi	mean_predicted_risk	9	0.035588901328530584
cvd_10y	subgroup	No diabetes	hgb_abi	mean_predicted_risk	10	0.03462982666258727
cvd_10y	subgroup	No diabetes	hgb_abi	mean_predicted_risk	11	0.03389016468281194
cvd_10y	subgroup	No diabetes	hgb_abi	mean_predicted_risk	12	0.033411005556003355
cvd_10y	subgroup	No diabetes	hgb_abi	mean_predicted_risk	13	0.03470369326658441
cvd_10y	subgroup	No diabetes	hgb_abi	mean_predicted_risk	14	0.034058880269577305
cvd_10y	subgroup	No diabetes	hgb_abi	mean_predicted_risk	15	0.03447223391119596
cvd_10y	subgroup	No diabetes	hgb_abi	mean_predicted_risk	16	0.03440115812097504
cvd_10y	subgroup	No diabetes	hgb_abi	mean_predicted_risk	17	0.03394025061575635
cvd_10y	subgroup	No diabetes	hgb_abi	mean_predicted_risk	18	0.03408812147618596
cvd_10y	subgroup	No diabetes	hgb_abi	mean_predicted_risk	19	0.03551911288796121
cvd_10y	subgroup	No diabetes	hgb_abi	mean_predicted_risk	20	0.034100561953937125
cvd_10y	subgroup	No diabetes	hgb_abi	mean_predicted_risk	21	0.03255215961062564
cvd_10y	subgroup	No diabetes	hgb_abi	mean_predicted_risk	22	0.0326300868332427
cvd_10y	subgroup	No diabetes	hgb_abi	mean_predicted_risk	23	0.034481209368427496
cvd_10y	subgroup	No diabetes	hgb_abi	mean_predicted_risk	24	0.03381673028657396
cvd_10y	subgroup	No diabetes	hgb_abi	mean_predicted_risk	25	0.035337766571839166
cvd_10y	subgroup	No diabetes	hgb_abi	mean_predicted_risk	26	0.03433307009753883
cvd_10y	subgroup	No diabetes	hgb_abi	mean_predicted_risk	27	0.03360267891922507
cvd_10y	subgroup	No diabetes	hgb_abi	mean_predicted_risk	28	0.03311905659846996
cvd_10y	subgroup	No diabetes	hgb_abi	mean_predicted_risk	29	0.03442469523351533
cvd_10y	subgroup	No diabetes	hgb_abi	mean_predicted_risk	30	0.033780928139306304
cvd_10y	subgroup	No diabetes	hgb_abi	mean_predicted_risk	31	0.034192793191176074
cvd_10y	subgroup	Diabetes	clinical_linear	auroc	0	0.7941629235337495
cvd_10y	subgroup	Diabetes	clinical_linear	auroc	1	0.83075092505778
cvd_10y	subgroup	Diabetes	clinical_linear	auroc	2	0.8143994777386064
cvd_10y	subgroup	Diabetes	clinical_linear	auroc	3	0.7735834631540732
cvd_10y	subgroup	Diabetes	clinical_linear	auroc	4	0.8056109556952504
cvd_10y	subgroup	Diabetes	clinical_linear	auroc	5	0.8136358731179576
cvd_10y	subgroup	Diabetes	clinical_linear	auroc	6	0.840247754633892
cvd_10y	subgroup	Diabetes	clinical_linear	auroc	7	0.8365198945129718
cvd_10y	subgroup	Diabetes	clinical_linear	auroc	8	0.8426829169891369
cvd_10y	subgroup	Diabetes	clinical_linear	auroc	9	0.8340272359066462
cvd_10y	subgroup	Diabetes	clinical_linear	auroc	10	0.789710046275639
cvd_10y	subgroup	Diabetes	clinical_linear	auroc	11	0.7774054159095334
cvd_10y	subgroup	Diabetes	clinical_linear	auroc	12	0.8125772801040496
cvd_10y	subgroup	Diabetes	clinical_linear	auroc	13	0.7911014419032769
cvd_10y	subgroup	Diabetes	clinical_linear	auroc	14	0.817667775821419
cvd_10y	subgroup	Diabetes	clinical_linear	auroc	15	0.8576753206814773
cvd_10y	subgroup	Diabetes	clinical_linear	auroc	16	0.8031624996709306
cvd_10y	subgroup	Diabetes	clinical_linear	auroc	17	0.8411963232085861
cvd_10y	subgroup	Diabetes	clinical_linear	auroc	18	0.8249322367401023
cvd_10y	subgroup	Diabetes	clinical_linear	auroc	19	0.7823779329140279
cvd_10y	subgroup	Diabetes	clinical_linear	auroc	20	0.8152340197232328
cvd_10y	subgroup	Diabetes	clinical_linear	auroc	21	0.8247685846585964
cvd_10y	subgroup	Diabetes	clinical_linear	auroc	22	0.8517534620636832
cvd_10y	subgroup	Diabetes	clinical_linear	auroc	23	0.8460304260970077
cvd_10y	subgroup	Diabetes	clinical_linear	auroc	24	0.8520716671036321
cvd_10y	subgroup	Diabetes	clinical_linear	auroc	25	0.8440942462806882
cvd_10y	subgroup	Diabetes	clinical_linear	auroc	26	0.8000358964531832
cvd_10y	subgroup	Diabetes	clinical_linear	auroc	27	0.7872133813817332
cvd_10y	subgroup	Diabetes	clinical_linear	auroc	28	0.8240799567761303
cvd_10y	subgroup	Diabetes	clinical_linear	auroc	29	0.8030025578842573
cvd_10y	subgroup	Diabetes	clinical_linear	auroc	30	0.8290801854742931
cvd_10y	subgroup	Diabetes	clinical_linear	auroc	31	0.867928158100452
cvd_10y	subgroup	Diabetes	clinical_linear	average_precision	0	0.2852242636347535
cvd_10y	subgroup	Diabetes	clinical_linear	average_precision	1	0.3361445277172731
cvd_10y	subgroup	Diabetes	clinical_linear	average_precision	2	0.3124789496919476
cvd_10y	subgroup	Diabetes	clinical_linear	average_precision	3	0.242537600055718
cvd_10y	subgroup	Diabetes	clinical_linear	average_precision	4	0.3103531083910242
cvd_10y	subgroup	Diabetes	clinical_linear	average_precision	5	0.3151311925514329
cvd_10y	subgroup	Diabetes	clinical_linear	average_precision	6	0.31662638796192344
cvd_10y	subgroup	Diabetes	clinical_linear	average_precision	7	0.33421092533259594
cvd_10y	subgroup	Diabetes	clinical_linear	average_precision	8	0.3646923358900292
cvd_10y	subgroup	Diabetes	clinical_linear	average_precision	9	0.33371114771286026
cvd_10y	subgroup	Diabetes	clinical_linear	average_precision	10	0.27051688640061666
cvd_10y	subgroup	Diabetes	clinical_linear	average_precision	11	0.24734119299293297
cvd_10y	subgroup	Diabetes	clinical_linear	average_precision	12	0.31324794336505146
cvd_10y	subgroup	Diabetes	clinical_linear	average_precision	13	0.24977502507942803
cvd_10y	subgroup	Diabetes	clinical_linear	average_precision	14	0.294872569737076
cvd_10y	subgroup	Diabetes	clinical_linear	average_precision	15	0.3951478133039538
cvd_10y	subgroup	Diabetes	clinical_linear	average_precision	16	0.2898136069641544
cvd_10y	subgroup	Diabetes	clinical_linear	average_precision	17	0.34778437750846786
cvd_10y	subgroup	Diabetes	clinical_linear	average_precision	18	0.32277954128280817
cvd_10y	subgroup	Diabetes	clinical_linear	average_precision	19	0.24686597598791474
cvd_10y	subgroup	Diabetes	clinical_linear	average_precision	20	0.3197802828119548
cvd_10y	subgroup	Diabetes	clinical_linear	average_precision	21	0.32341753201985807
cvd_10y	subgroup	Diabetes	clinical_linear	average_precision	22	0.3256505467633378
cvd_10y	subgroup	Diabetes	clinical_linear	average_precision	23	0.3422911705285633
cvd_10y	subgroup	Diabetes	clinical_linear	average_precision	24	0.3718763270946066
cvd_10y	subgroup	Diabetes	clinical_linear	average_precision	25	0.3441891997319708
cvd_10y	subgroup	Diabetes	clinical_linear	average_precision	26	0.2788718606965653
cvd_10y	subgroup	Diabetes	clinical_linear	average_precision	27	0.25242049187165155
cvd_10y	subgroup	Diabetes	clinical_linear	average_precision	28	0.3250423598326386
cvd_10y	subgroup	Diabetes	clinical_linear	average_precision	29	0.25559841627533664
cvd_10y	subgroup	Diabetes	clinical_linear	average_precision	30	0.30227628514944704
cvd_10y	subgroup	Diabetes	clinical_linear	average_precision	31	0.40553953553148087
cvd_10y	subgroup	Diabetes	clinical_linear	brier	0	0.09483312231345377
cvd_10y	subgroup	Diabetes	clinical_linear	brier	1	0.07877159451350448
cvd_10y	subgroup	Diabetes	clinical_linear	brier	2	0.08486177776358193
cvd_10y	subgroup	Diabetes	clinical_linear	brier	3	0.09026522887926804
cvd_10y	subgroup	Diabetes	clinical_linear	brier	4	0.08949124862502571
cvd_10y	subgroup	Diabetes	clinical_linear	brier	5	0.08725434759356865
cvd_10y	subgroup	Diabetes	clinical_linear	brier	6	0.07120688632842573
cvd_10y	subgroup	Diabetes	clinical_linear	brier	7	0.08511204680366642
cvd_10y	subgroup	Diabetes	clinical_linear	brier	8	0.0950711485861199
cvd_10y	subgroup	Diabetes	clinical_linear	brier	9	0.08182362488969906
cvd_10y	subgroup	Diabetes	clinical_linear	brier	10	0.08818716742768291
cvd_10y	subgroup	Diabetes	clinical_linear	brier	11	0.08901083620485555
cvd_10y	subgroup	Diabetes	clinical_linear	brier	12	0.08211064944858457
cvd_10y	subgroup	Diabetes	clinical_linear	brier	13	0.08247811660460173
cvd_10y	subgroup	Diabetes	clinical_linear	brier	14	0.0794102552599728
cvd_10y	subgroup	Diabetes	clinical_linear	brier	15	0.08901040020640295
cvd_10y	subgroup	Diabetes	clinical_linear	brier	16	0.09277735212853784
cvd_10y	subgroup	Diabetes	clinical_linear	brier	17	0.07657328880090396
cvd_10y	subgroup	Diabetes	clinical_linear	brier	18	0.08249078027345666
cvd_10y	subgroup	Diabetes	clinical_linear	brier	19	0.08809494195218645
cvd_10y	subgroup	Diabetes	clinical_linear	brier	20	0.08729036474618407
cvd_10y	subgroup	Diabetes	clinical_linear	brier	21	0.08480979534474052
cvd_10y	subgroup	Diabetes	clinical_linear	brier	22	0.06896240317945636
cvd_10y	subgroup	Diabetes	clinical_linear	brier	23	0.08302513507168083
cvd_10y	subgroup	Diabetes	clinical_linear	brier	24	0.09300795554253886
cvd_10y	subgroup	Diabetes	clinical_linear	brier	25	0.07978607404956135
cvd_10y	subgroup	Diabetes	clinical_linear	brier	26	0.08576514596483452
cvd_10y	subgroup	Diabetes	clinical_linear	brier	27	0.08653849054466276
cvd_10y	subgroup	Diabetes	clinical_linear	brier	28	0.07957530018711206
cvd_10y	subgroup	Diabetes	clinical_linear	brier	29	0.0800070851036175
cvd_10y	subgroup	Diabetes	clinical_linear	brier	30	0.07716907997228864
cvd_10y	subgroup	Diabetes	clinical_linear	brier	31	0.08679345371146684
cvd_10y	subgroup	Diabetes	clinical_linear	citl	0
cvd_10y	subgroup	Diabetes	clinical_linear	citl	1
cvd_10y	subgroup	Diabetes	clinical_linear	citl	2
cvd_10y	subgroup	Diabetes	clinical_linear	citl	3
cvd_10y	subgroup	Diabetes	clinical_linear	citl	4
cvd_10y	subgroup	Diabetes	clinical_linear	citl	5
cvd_10y	subgroup	Diabetes	clinical_linear	citl	6
cvd_10y	subgroup	Diabetes	clinical_linear	citl	7
cvd_10y	subgroup	Diabetes	clinical_linear	citl	8
cvd_10y	subgroup	Diabetes	clinical_linear	citl	9
cvd_10y	subgroup	Diabetes	clinical_linear	citl	10
cvd_10y	subgroup	Diabetes	clinical_linear	citl	11
cvd_10y	subgroup	Diabetes	clinical_linear	citl	12
cvd_10y	subgroup	Diabetes	clinical_linear	citl	13
cvd_10y	subgroup	Diabetes	clinical_linear	citl	14
cvd_10y	subgroup	Diabetes	clinical_linear	citl	15
cvd_10y	subgroup	Diabetes	clinical_linear	citl	16
cvd_10y	subgroup	Diabetes	clinical_linear	citl	17
cvd_10y	subgroup	Diabetes	clinical_linear	citl	18
cvd_10y	subgroup	Diabetes	clinical_linear	citl	19
cvd_10y	subgroup	Diabetes	clinical_linear	citl	20
cvd_10y	subgroup	Diabetes	clinical_linear	citl	21
cvd_10y	subgroup	Diabetes	clinical_linear	citl	22
cvd_10y	subgroup	Diabetes	clinical_linear	citl	23
cvd_10y	subgroup	Diabetes	clinical_linear	citl	24
cvd_10y	subgroup	Diabetes	clinical_linear	citl	25
cvd_10y	subgroup	Diabetes	clinical_linear	citl	26
cvd_10y	subgroup	Diabetes	clinical_linear	citl	27
cvd_10y	subgroup	Diabetes	clinical_linear	citl	28
cvd_10y	subgroup	Diabetes	clinical_linear	citl	29
cvd_10y	subgroup	Diabetes	clinical_linear	citl	30
cvd_10y	subgroup	Diabetes	clinical_linear	citl	31
cvd_10y	subgroup	Diabetes	clinical_linear	calibration_slope	0
cvd_10y	subgroup	Diabetes	clinical_linear	calibration_slope	1
cvd_10y	subgroup	Diabetes	clinical_linear	calibration_slope	2
cvd_10y	subgroup	Diabetes	clinical_linear	calibration_slope	3
cvd_10y	subgroup	Diabetes	clinical_linear	calibration_slope	4
cvd_10y	subgroup	Diabetes	clinical_linear	calibration_slope	5
cvd_10y	subgroup	Diabetes	clinical_linear	calibration_slope	6
cvd_10y	subgroup	Diabetes	clinical_linear	calibration_slope	7
cvd_10y	subgroup	Diabetes	clinical_linear	calibration_slope	8
cvd_10y	subgroup	Diabetes	clinical_linear	calibration_slope	9
cvd_10y	subgroup	Diabetes	clinical_linear	calibration_slope	10
cvd_10y	subgroup	Diabetes	clinical_linear	calibration_slope	11
cvd_10y	subgroup	Diabetes	clinical_linear	calibration_slope	12
cvd_10y	subgroup	Diabetes	clinical_linear	calibration_slope	13
cvd_10y	subgroup	Diabetes	clinical_linear	calibration_slope	14
cvd_10y	subgroup	Diabetes	clinical_linear	calibration_slope	15
cvd_10y	subgroup	Diabetes	clinical_linear	calibration_slope	16
cvd_10y	subgroup	Diabetes	clinical_linear	calibration_slope	17
cvd_10y	subgroup	Diabetes	clinical_linear	calibration_slope	18
cvd_10y	subgroup	Diabetes	clinical_linear	calibration_slope	19
cvd_10y	subgroup	Diabetes	clinical_linear	calibration_slope	20
cvd_10y	subgroup	Diabetes	clinical_linear	calibration_slope	21
cvd_10y	subgroup	Diabetes	clinical_linear	calibration_slope	22
cvd_10y	subgroup	Diabetes	clinical_linear	calibration_slope	23
cvd_10y	subgroup	Diabetes	clinical_linear	calibration_slope	24
cvd_10y	subgroup	Diabetes	clinical_linear	calibration_slope	25
cvd_10y	subgroup	Diabetes	clinical_linear	calibration_slope	26
cvd_10y	subgroup	Diabetes	clinical_linear	calibration_slope	27
cvd_10y	subgroup	Diabetes	clinical_linear	calibration_slope	28
cvd_10y	subgroup	Diabetes	clinical_linear	calibration_slope	29
cvd_10y	subgroup	Diabetes	clinical_linear	calibration_slope	30
cvd_10y	subgroup	Diabetes	clinical_linear	calibration_slope	31
cvd_10y	subgroup	Diabetes	clinical_linear	observed_risk	0	0.11385050564822166
cvd_10y	subgroup	Diabetes	clinical_linear	observed_risk	1	0.09874683363031538
cvd_10y	subgroup	Diabetes	clinical_linear	observed_risk	2	0.10380991756477091
cvd_10y	subgroup	Diabetes	clinical_linear	observed_risk	3	0.10516825128930922
cvd_10y	subgroup	Diabetes	clinical_linear	observed_risk	4	0.10986590172660916
cvd_10y	subgroup	Diabetes	clinical_linear	observed_risk	5	0.10687606450704215
cvd_10y	subgroup	Diabetes	clinical_linear	observed_risk	6	0.08771116672280387
cvd_10y	subgroup	Diabetes	clinical_linear	observed_risk	7	0.10556514597162425
cvd_10y	subgroup	Diabetes	clinical_linear	observed_risk	8	0.11985802811765896
cvd_10y	subgroup	Diabetes	clinical_linear	observed_risk	9	0.10222074616435146
cvd_10y	subgroup	Diabetes	clinical_linear	observed_risk	10	0.10512202998000576
cvd_10y	subgroup	Diabetes	clinical_linear	observed_risk	11	0.10431712842989617
cvd_10y	subgroup	Diabetes	clinical_linear	observed_risk	12	0.10135284495500683
cvd_10y	subgroup	Diabetes	clinical_linear	observed_risk	13	0.09730810853295244
cvd_10y	subgroup	Diabetes	clinical_linear	observed_risk	14	0.09615841002721348
cvd_10y	subgroup	Diabetes	clinical_linear	observed_risk	15	0.11489056164133615
cvd_10y	subgroup	Diabetes	clinical_linear	observed_risk	16	0.1120719221617114
cvd_10y	subgroup	Diabetes	clinical_linear	observed_risk	17	0.09683634334574097
cvd_10y	subgroup	Diabetes	clinical_linear	observed_risk	18	0.10174754766988137
cvd_10y	subgroup	Diabetes	clinical_linear	observed_risk	19	0.10325609564630366
cvd_10y	subgroup	Diabetes	clinical_linear	observed_risk	20	0.10796646946048992
cvd_10y	subgroup	Diabetes	clinical_linear	observed_risk	21	0.10475772439525076
cvd_10y	subgroup	Diabetes	clinical_linear	observed_risk	22	0.08572892245244194
cvd_10y	subgroup	Diabetes	clinical_linear	observed_risk	23	0.1037604814268719
cvd_10y	subgroup	Diabetes	clinical_linear	observed_risk	24	0.11811390394419244
cvd_10y	subgroup	Diabetes	clinical_linear	observed_risk	25	0.10045543292353339
cvd_10y	subgroup	Diabetes	clinical_linear	observed_risk	26	0.10300250471761821
cvd_10y	subgroup	Diabetes	clinical_linear	observed_risk	27	0.10214094244108174
cvd_10y	subgroup	Diabetes	clinical_linear	observed_risk	28	0.09914698546992594
cvd_10y	subgroup	Diabetes	clinical_linear	observed_risk	29	0.09512289334134723
cvd_10y	subgroup	Diabetes	clinical_linear	observed_risk	30	0.09418782306019995
cvd_10y	subgroup	Diabetes	clinical_linear	observed_risk	31	0.11301761891553222
cvd_10y	subgroup	Diabetes	clinical_linear	mean_predicted_risk	0	0.08240237593609234
cvd_10y	subgroup	Diabetes	clinical_linear	mean_predicted_risk	1	0.0796983821869725
cvd_10y	subgroup	Diabetes	clinical_linear	mean_predicted_risk	2	0.07909768702744857
cvd_10y	subgroup	Diabetes	clinical_linear	mean_predicted_risk	3	0.07806912248288986
cvd_10y	subgroup	Diabetes	clinical_linear	mean_predicted_risk	4	0.07913284225321053
cvd_10y	subgroup	Diabetes	clinical_linear	mean_predicted_risk	5	0.07586764838363372
cvd_10y	subgroup	Diabetes	clinical_linear	mean_predicted_risk	6	0.07195017502026267
cvd_10y	subgroup	Diabetes	clinical_linear	mean_predicted_risk	7	0.07802033471691544
cvd_10y	subgroup	Diabetes	clinical_linear	mean_predicted_risk	8	0.07823659303766811
cvd_10y	subgroup	Diabetes	clinical_linear	mean_predicted_risk	9	0.08077788318034776
cvd_10y	subgroup	Diabetes	clinical_linear	mean_predicted_risk	10	0.08383392318790858
cvd_10y	subgroup	Diabetes	clinical_linear	mean_predicted_risk	11	0.07722539439988547
cvd_10y	subgroup	Diabetes	clinical_linear	mean_predicted_risk	12	0.07653634559151816
cvd_10y	subgroup	Diabetes	clinical_linear	mean_predicted_risk	13	0.07783725654541403
cvd_10y	subgroup	Diabetes	clinical_linear	mean_predicted_risk	14	0.0797965708330333
cvd_10y	subgroup	Diabetes	clinical_linear	mean_predicted_risk	15	0.07962362745038827
cvd_10y	subgroup	Diabetes	clinical_linear	mean_predicted_risk	16	0.08171626503009279
cvd_10y	subgroup	Diabetes	clinical_linear	mean_predicted_risk	17	0.07898359368830563
cvd_10y	subgroup	Diabetes	clinical_linear	mean_predicted_risk	18	0.0783065511946482
cvd_10y	subgroup	Diabetes	clinical_linear	mean_predicted_risk	19	0.0773243087433848
cvd_10y	subgroup	Diabetes	clinical_linear	mean_predicted_risk	20	0.07838733360521376
cvd_10y	subgroup	Diabetes	clinical_linear	mean_predicted_risk	21	0.07501921083448394
cvd_10y	subgroup	Diabetes	clinical_linear	mean_predicted_risk	22	0.07118288659994727
cvd_10y	subgroup	Diabetes	clinical_linear	mean_predicted_risk	23	0.07731598844520833
cvd_10y	subgroup	Diabetes	clinical_linear	mean_predicted_risk	24	0.07751809048600955
cvd_10y	subgroup	Diabetes	clinical_linear	mean_predicted_risk	25	0.08011594484163113
cvd_10y	subgroup	Diabetes	clinical_linear	mean_predicted_risk	26	0.08305507293469677
cvd_10y	subgroup	Diabetes	clinical_linear	mean_predicted_risk	27	0.07637349949528635
cvd_10y	subgroup	Diabetes	clinical_linear	mean_predicted_risk	28	0.07567674317140533
cvd_10y	subgroup	Diabetes	clinical_linear	mean_predicted_risk	29	0.07700897905218668
cvd_10y	subgroup	Diabetes	clinical_linear	mean_predicted_risk	30	0.0790670476863989
cvd_10y	subgroup	Diabetes	clinical_linear	mean_predicted_risk	31	0.07887752685989761
cvd_10y	subgroup	Diabetes	clinical_flexible	auroc	0	0.8024869877955249
cvd_10y	subgroup	Diabetes	clinical_flexible	auroc	1	0.8304408464278484
cvd_10y	subgroup	Diabetes	clinical_flexible	auroc	2	0.8136937988922135
cvd_10y	subgroup	Diabetes	clinical_flexible	auroc	3	0.7765268683031771
cvd_10y	subgroup	Diabetes	clinical_flexible	auroc	4	0.8114865340965502
cvd_10y	subgroup	Diabetes	clinical_flexible	auroc	5	0.8137415872651437
cvd_10y	subgroup	Diabetes	clinical_flexible	auroc	6	0.8437229841534883
cvd_10y	subgroup	Diabetes	clinical_flexible	auroc	7	0.8399093145416159
cvd_10y	subgroup	Diabetes	clinical_flexible	auroc	8	0.849989461417495
cvd_10y	subgroup	Diabetes	clinical_flexible	auroc	9	0.8303619975331007
cvd_10y	subgroup	Diabetes	clinical_flexible	auroc	10	0.7893136253519611
cvd_10y	subgroup	Diabetes	clinical_flexible	auroc	11	0.7784552103913651
cvd_10y	subgroup	Diabetes	clinical_flexible	auroc	12	0.8113367368571756
cvd_10y	subgroup	Diabetes	clinical_flexible	auroc	13	0.7883973789923897
cvd_10y	subgroup	Diabetes	clinical_flexible	auroc	14	0.8128453394858424
cvd_10y	subgroup	Diabetes	clinical_flexible	auroc	15	0.8570938377292501
cvd_10y	subgroup	Diabetes	clinical_flexible	auroc	16	0.8131978643648358
cvd_10y	subgroup	Diabetes	clinical_flexible	auroc	17	0.8429687093444349
cvd_10y	subgroup	Diabetes	clinical_flexible	auroc	18	0.8266427899336309
cvd_10y	subgroup	Diabetes	clinical_flexible	auroc	19	0.7871519041618497
cvd_10y	subgroup	Diabetes	clinical_flexible	auroc	20	0.8232023948833277
cvd_10y	subgroup	Diabetes	clinical_flexible	auroc	21	0.8270052044064419
cvd_10y	subgroup	Diabetes	clinical_flexible	auroc	22	0.857424875923129
cvd_10y	subgroup	Diabetes	clinical_flexible	auroc	23	0.8513533241656239
cvd_10y	subgroup	Diabetes	clinical_flexible	auroc	24	0.8612469861769991
cvd_10y	subgroup	Diabetes	clinical_flexible	auroc	25	0.8423825664862079
cvd_10y	subgroup	Diabetes	clinical_flexible	auroc	26	0.8023464556483898
cvd_10y	subgroup	Diabetes	clinical_flexible	auroc	27	0.7907538823286397
cvd_10y	subgroup	Diabetes	clinical_flexible	auroc	28	0.8251217872202594
cvd_10y	subgroup	Diabetes	clinical_flexible	auroc	29	0.8021752245925944
cvd_10y	subgroup	Diabetes	clinical_flexible	auroc	30	0.8261289409634502
cvd_10y	subgroup	Diabetes	clinical_flexible	auroc	31	0.8692926738873047
cvd_10y	subgroup	Diabetes	clinical_flexible	average_precision	0	0.2702720165537335
cvd_10y	subgroup	Diabetes	clinical_flexible	average_precision	1	0.316496466885158
cvd_10y	subgroup	Diabetes	clinical_flexible	average_precision	2	0.29790210591931854
cvd_10y	subgroup	Diabetes	clinical_flexible	average_precision	3	0.22980850176298045
cvd_10y	subgroup	Diabetes	clinical_flexible	average_precision	4	0.30398718758442284
cvd_10y	subgroup	Diabetes	clinical_flexible	average_precision	5	0.30079425194654197
cvd_10y	subgroup	Diabetes	clinical_flexible	average_precision	6	0.2946443552707999
cvd_10y	subgroup	Diabetes	clinical_flexible	average_precision	7	0.3109313324818645
cvd_10y	subgroup	Diabetes	clinical_flexible	average_precision	8	0.34870875368870397
cvd_10y	subgroup	Diabetes	clinical_flexible	average_precision	9	0.312804323345305
cvd_10y	subgroup	Diabetes	clinical_flexible	average_precision	10	0.2623564416770203
cvd_10y	subgroup	Diabetes	clinical_flexible	average_precision	11	0.23639493473992337
cvd_10y	subgroup	Diabetes	clinical_flexible	average_precision	12	0.297126509006156
cvd_10y	subgroup	Diabetes	clinical_flexible	average_precision	13	0.2355000014914368
cvd_10y	subgroup	Diabetes	clinical_flexible	average_precision	14	0.2660234532486203
cvd_10y	subgroup	Diabetes	clinical_flexible	average_precision	15	0.35703509663536825
cvd_10y	subgroup	Diabetes	clinical_flexible	average_precision	16	0.27549584145041967
cvd_10y	subgroup	Diabetes	clinical_flexible	average_precision	17	0.33011932493495416
cvd_10y	subgroup	Diabetes	clinical_flexible	average_precision	18	0.3081038306061431
cvd_10y	subgroup	Diabetes	clinical_flexible	average_precision	19	0.23366790191108863
cvd_10y	subgroup	Diabetes	clinical_flexible	average_precision	20	0.3122398715730011
cvd_10y	subgroup	Diabetes	clinical_flexible	average_precision	21	0.30888163265403856
cvd_10y	subgroup	Diabetes	clinical_flexible	average_precision	22	0.30627728492286826
cvd_10y	subgroup	Diabetes	clinical_flexible	average_precision	23	0.3189231032019659
cvd_10y	subgroup	Diabetes	clinical_flexible	average_precision	24	0.3563423027588496
cvd_10y	subgroup	Diabetes	clinical_flexible	average_precision	25	0.32496820188308
cvd_10y	subgroup	Diabetes	clinical_flexible	average_precision	26	0.27074668086553005
cvd_10y	subgroup	Diabetes	clinical_flexible	average_precision	27	0.24106421354614546
cvd_10y	subgroup	Diabetes	clinical_flexible	average_precision	28	0.3072421224006898
cvd_10y	subgroup	Diabetes	clinical_flexible	average_precision	29	0.2414299809936551
cvd_10y	subgroup	Diabetes	clinical_flexible	average_precision	30	0.27606949559171706
cvd_10y	subgroup	Diabetes	clinical_flexible	average_precision	31	0.3667759683652296
cvd_10y	subgroup	Diabetes	clinical_flexible	brier	0	0.09586618173515568
cvd_10y	subgroup	Diabetes	clinical_flexible	brier	1	0.07886296344005127
cvd_10y	subgroup	Diabetes	clinical_flexible	brier	2	0.08486922023548737
cvd_10y	subgroup	Diabetes	clinical_flexible	brier	3	0.09192817503833066
cvd_10y	subgroup	Diabetes	clinical_flexible	brier	4	0.08983676660349
cvd_10y	subgroup	Diabetes	clinical_flexible	brier	5	0.08658334526868698
cvd_10y	subgroup	Diabetes	clinical_flexible	brier	6	0.07112138237252846
cvd_10y	subgroup	Diabetes	clinical_flexible	brier	7	0.08576441594538012
cvd_10y	subgroup	Diabetes	clinical_flexible	brier	8	0.09507263193702724
cvd_10y	subgroup	Diabetes	clinical_flexible	brier	9	0.08227058591702921
cvd_10y	subgroup	Diabetes	clinical_flexible	brier	10	0.0886924269288252
cvd_10y	subgroup	Diabetes	clinical_flexible	brier	11	0.0904399966531002
cvd_10y	subgroup	Diabetes	clinical_flexible	brier	12	0.0825690060462028
cvd_10y	subgroup	Diabetes	clinical_flexible	brier	13	0.08306656921236465
cvd_10y	subgroup	Diabetes	clinical_flexible	brier	14	0.0802575918046924
cvd_10y	subgroup	Diabetes	clinical_flexible	brier	15	0.08939750744935775
cvd_10y	subgroup	Diabetes	clinical_flexible	brier	16	0.09386231031838915
cvd_10y	subgroup	Diabetes	clinical_flexible	brier	17	0.07671057364294033
cvd_10y	subgroup	Diabetes	clinical_flexible	brier	18	0.0825480843237467
cvd_10y	subgroup	Diabetes	clinical_flexible	brier	19	0.08981643046176449
cvd_10y	subgroup	Diabetes	clinical_flexible	brier	20	0.08768537871348041
cvd_10y	subgroup	Diabetes	clinical_flexible	brier	21	0.0841850935184665
cvd_10y	subgroup	Diabetes	clinical_flexible	brier	22	0.06892140602881616
cvd_10y	subgroup	Diabetes	clinical_flexible	brier	23	0.08372587336241376
cvd_10y	subgroup	Diabetes	clinical_flexible	brier	24	0.09305429832316979
cvd_10y	subgroup	Diabetes	clinical_flexible	brier	25	0.08027838517657991
cvd_10y	subgroup	Diabetes	clinical_flexible	brier	26	0.0863259286649091
cvd_10y	subgroup	Diabetes	clinical_flexible	brier	27	0.08803212724708248
cvd_10y	subgroup	Diabetes	clinical_flexible	brier	28	0.08009023393092643
cvd_10y	subgroup	Diabetes	clinical_flexible	brier	29	0.08065179860614183
cvd_10y	subgroup	Diabetes	clinical_flexible	brier	30	0.07806881749205317
cvd_10y	subgroup	Diabetes	clinical_flexible	brier	31	0.08723064647401103
cvd_10y	subgroup	Diabetes	clinical_flexible	citl	0
cvd_10y	subgroup	Diabetes	clinical_flexible	citl	1
cvd_10y	subgroup	Diabetes	clinical_flexible	citl	2
cvd_10y	subgroup	Diabetes	clinical_flexible	citl	3
cvd_10y	subgroup	Diabetes	clinical_flexible	citl	4
cvd_10y	subgroup	Diabetes	clinical_flexible	citl	5
cvd_10y	subgroup	Diabetes	clinical_flexible	citl	6
cvd_10y	subgroup	Diabetes	clinical_flexible	citl	7
cvd_10y	subgroup	Diabetes	clinical_flexible	citl	8
cvd_10y	subgroup	Diabetes	clinical_flexible	citl	9
cvd_10y	subgroup	Diabetes	clinical_flexible	citl	10
cvd_10y	subgroup	Diabetes	clinical_flexible	citl	11
cvd_10y	subgroup	Diabetes	clinical_flexible	citl	12
cvd_10y	subgroup	Diabetes	clinical_flexible	citl	13
cvd_10y	subgroup	Diabetes	clinical_flexible	citl	14
cvd_10y	subgroup	Diabetes	clinical_flexible	citl	15
cvd_10y	subgroup	Diabetes	clinical_flexible	citl	16
cvd_10y	subgroup	Diabetes	clinical_flexible	citl	17
cvd_10y	subgroup	Diabetes	clinical_flexible	citl	18
cvd_10y	subgroup	Diabetes	clinical_flexible	citl	19
cvd_10y	subgroup	Diabetes	clinical_flexible	citl	20
cvd_10y	subgroup	Diabetes	clinical_flexible	citl	21
cvd_10y	subgroup	Diabetes	clinical_flexible	citl	22
cvd_10y	subgroup	Diabetes	clinical_flexible	citl	23
cvd_10y	subgroup	Diabetes	clinical_flexible	citl	24
cvd_10y	subgroup	Diabetes	clinical_flexible	citl	25
cvd_10y	subgroup	Diabetes	clinical_flexible	citl	26
cvd_10y	subgroup	Diabetes	clinical_flexible	citl	27
cvd_10y	subgroup	Diabetes	clinical_flexible	citl	28
cvd_10y	subgroup	Diabetes	clinical_flexible	citl	29
cvd_10y	subgroup	Diabetes	clinical_flexible	citl	30
cvd_10y	subgroup	Diabetes	clinical_flexible	citl	31
cvd_10y	subgroup	Diabetes	clinical_flexible	calibration_slope	0
cvd_10y	subgroup	Diabetes	clinical_flexible	calibration_slope	1
cvd_10y	subgroup	Diabetes	clinical_flexible	calibration_slope	2
cvd_10y	subgroup	Diabetes	clinical_flexible	calibration_slope	3
cvd_10y	subgroup	Diabetes	clinical_flexible	calibration_slope	4
cvd_10y	subgroup	Diabetes	clinical_flexible	calibration_slope	5
cvd_10y	subgroup	Diabetes	clinical_flexible	calibration_slope	6
cvd_10y	subgroup	Diabetes	clinical_flexible	calibration_slope	7
cvd_10y	subgroup	Diabetes	clinical_flexible	calibration_slope	8
cvd_10y	subgroup	Diabetes	clinical_flexible	calibration_slope	9
cvd_10y	subgroup	Diabetes	clinical_flexible	calibration_slope	10
cvd_10y	subgroup	Diabetes	clinical_flexible	calibration_slope	11
cvd_10y	subgroup	Diabetes	clinical_flexible	calibration_slope	12
cvd_10y	subgroup	Diabetes	clinical_flexible	calibration_slope	13
cvd_10y	subgroup	Diabetes	clinical_flexible	calibration_slope	14
cvd_10y	subgroup	Diabetes	clinical_flexible	calibration_slope	15
cvd_10y	subgroup	Diabetes	clinical_flexible	calibration_slope	16
cvd_10y	subgroup	Diabetes	clinical_flexible	calibration_slope	17
cvd_10y	subgroup	Diabetes	clinical_flexible	calibration_slope	18
cvd_10y	subgroup	Diabetes	clinical_flexible	calibration_slope	19
cvd_10y	subgroup	Diabetes	clinical_flexible	calibration_slope	20
cvd_10y	subgroup	Diabetes	clinical_flexible	calibration_slope	21
cvd_10y	subgroup	Diabetes	clinical_flexible	calibration_slope	22
cvd_10y	subgroup	Diabetes	clinical_flexible	calibration_slope	23
cvd_10y	subgroup	Diabetes	clinical_flexible	calibration_slope	24
cvd_10y	subgroup	Diabetes	clinical_flexible	calibration_slope	25
cvd_10y	subgroup	Diabetes	clinical_flexible	calibration_slope	26
cvd_10y	subgroup	Diabetes	clinical_flexible	calibration_slope	27
cvd_10y	subgroup	Diabetes	clinical_flexible	calibration_slope	28
cvd_10y	subgroup	Diabetes	clinical_flexible	calibration_slope	29
cvd_10y	subgroup	Diabetes	clinical_flexible	calibration_slope	30
cvd_10y	subgroup	Diabetes	clinical_flexible	calibration_slope	31
cvd_10y	subgroup	Diabetes	clinical_flexible	observed_risk	0	0.11385050564822166
cvd_10y	subgroup	Diabetes	clinical_flexible	observed_risk	1	0.09874683363031538
cvd_10y	subgroup	Diabetes	clinical_flexible	observed_risk	2	0.10380991756477091
cvd_10y	subgroup	Diabetes	clinical_flexible	observed_risk	3	0.10516825128930922
cvd_10y	subgroup	Diabetes	clinical_flexible	observed_risk	4	0.10986590172660916
cvd_10y	subgroup	Diabetes	clinical_flexible	observed_risk	5	0.10687606450704215
cvd_10y	subgroup	Diabetes	clinical_flexible	observed_risk	6	0.08771116672280387
cvd_10y	subgroup	Diabetes	clinical_flexible	observed_risk	7	0.10556514597162425
cvd_10y	subgroup	Diabetes	clinical_flexible	observed_risk	8	0.11985802811765896
cvd_10y	subgroup	Diabetes	clinical_flexible	observed_risk	9	0.10222074616435146
cvd_10y	subgroup	Diabetes	clinical_flexible	observed_risk	10	0.10512202998000576
cvd_10y	subgroup	Diabetes	clinical_flexible	observed_risk	11	0.10431712842989617
cvd_10y	subgroup	Diabetes	clinical_flexible	observed_risk	12	0.10135284495500683
cvd_10y	subgroup	Diabetes	clinical_flexible	observed_risk	13	0.09730810853295244
cvd_10y	subgroup	Diabetes	clinical_flexible	observed_risk	14	0.09615841002721348
cvd_10y	subgroup	Diabetes	clinical_flexible	observed_risk	15	0.11489056164133615
cvd_10y	subgroup	Diabetes	clinical_flexible	observed_risk	16	0.1120719221617114
cvd_10y	subgroup	Diabetes	clinical_flexible	observed_risk	17	0.09683634334574097
cvd_10y	subgroup	Diabetes	clinical_flexible	observed_risk	18	0.10174754766988137
cvd_10y	subgroup	Diabetes	clinical_flexible	observed_risk	19	0.10325609564630366
cvd_10y	subgroup	Diabetes	clinical_flexible	observed_risk	20	0.10796646946048992
cvd_10y	subgroup	Diabetes	clinical_flexible	observed_risk	21	0.10475772439525076
cvd_10y	subgroup	Diabetes	clinical_flexible	observed_risk	22	0.08572892245244194
cvd_10y	subgroup	Diabetes	clinical_flexible	observed_risk	23	0.1037604814268719
cvd_10y	subgroup	Diabetes	clinical_flexible	observed_risk	24	0.11811390394419244
cvd_10y	subgroup	Diabetes	clinical_flexible	observed_risk	25	0.10045543292353339
cvd_10y	subgroup	Diabetes	clinical_flexible	observed_risk	26	0.10300250471761821
cvd_10y	subgroup	Diabetes	clinical_flexible	observed_risk	27	0.10214094244108174
cvd_10y	subgroup	Diabetes	clinical_flexible	observed_risk	28	0.09914698546992594
cvd_10y	subgroup	Diabetes	clinical_flexible	observed_risk	29	0.09512289334134723
cvd_10y	subgroup	Diabetes	clinical_flexible	observed_risk	30	0.09418782306019995
cvd_10y	subgroup	Diabetes	clinical_flexible	observed_risk	31	0.11301761891553222
cvd_10y	subgroup	Diabetes	clinical_flexible	mean_predicted_risk	0	0.08894907127799538
cvd_10y	subgroup	Diabetes	clinical_flexible	mean_predicted_risk	1	0.08516383210440993
cvd_10y	subgroup	Diabetes	clinical_flexible	mean_predicted_risk	2	0.08392287228501405
cvd_10y	subgroup	Diabetes	clinical_flexible	mean_predicted_risk	3	0.08563821778409014
cvd_10y	subgroup	Diabetes	clinical_flexible	mean_predicted_risk	4	0.08493571417150704
cvd_10y	subgroup	Diabetes	clinical_flexible	mean_predicted_risk	5	0.0810426246709695
cvd_10y	subgroup	Diabetes	clinical_flexible	mean_predicted_risk	6	0.07620544598601371
cvd_10y	subgroup	Diabetes	clinical_flexible	mean_predicted_risk	7	0.08278427357979026
cvd_10y	subgroup	Diabetes	clinical_flexible	mean_predicted_risk	8	0.08506574279582332
cvd_10y	subgroup	Diabetes	clinical_flexible	mean_predicted_risk	9	0.08541101599550498
cvd_10y	subgroup	Diabetes	clinical_flexible	mean_predicted_risk	10	0.08757011863036125
cvd_10y	subgroup	Diabetes	clinical_flexible	mean_predicted_risk	11	0.0861557591988575
cvd_10y	subgroup	Diabetes	clinical_flexible	mean_predicted_risk	12	0.0842611712291494
cvd_10y	subgroup	Diabetes	clinical_flexible	mean_predicted_risk	13	0.08311760227826134
cvd_10y	subgroup	Diabetes	clinical_flexible	mean_predicted_risk	14	0.08448103714762498
cvd_10y	subgroup	Diabetes	clinical_flexible	mean_predicted_risk	15	0.0863850588819366
cvd_10y	subgroup	Diabetes	clinical_flexible	mean_predicted_risk	16	0.08835983627100195
cvd_10y	subgroup	Diabetes	clinical_flexible	mean_predicted_risk	17	0.08453956337560543
cvd_10y	subgroup	Diabetes	clinical_flexible	mean_predicted_risk	18	0.08322631941580252
cvd_10y	subgroup	Diabetes	clinical_flexible	mean_predicted_risk	19	0.08500156261883263
cvd_10y	subgroup	Diabetes	clinical_flexible	mean_predicted_risk	20	0.08428657628030997
cvd_10y	subgroup	Diabetes	clinical_flexible	mean_predicted_risk	21	0.08029532493193337
cvd_10y	subgroup	Diabetes	clinical_flexible	mean_predicted_risk	22	0.07551979313022636
cvd_10y	subgroup	Diabetes	clinical_flexible	mean_predicted_risk	23	0.08216282426647095
cvd_10y	subgroup	Diabetes	clinical_flexible	mean_predicted_risk	24	0.0844465353119881
cvd_10y	subgroup	Diabetes	clinical_flexible	mean_predicted_risk	25	0.08482827334919711
cvd_10y	subgroup	Diabetes	clinical_flexible	mean_predicted_risk	26	0.0868801575942154
cvd_10y	subgroup	Diabetes	clinical_flexible	mean_predicted_risk	27	0.08543782056742581
cvd_10y	subgroup	Diabetes	clinical_flexible	mean_predicted_risk	28	0.0835258421397464
cvd_10y	subgroup	Diabetes	clinical_flexible	mean_predicted_risk	29	0.08239081178626993
cvd_10y	subgroup	Diabetes	clinical_flexible	mean_predicted_risk	30	0.08383831560916359
cvd_10y	subgroup	Diabetes	clinical_flexible	mean_predicted_risk	31	0.0857429869295798
cvd_10y	subgroup	Diabetes	clinical_abi	auroc	0	0.8053954787553529
cvd_10y	subgroup	Diabetes	clinical_abi	auroc	1	0.8295897203895716
cvd_10y	subgroup	Diabetes	clinical_abi	auroc	2	0.8127577068704704
cvd_10y	subgroup	Diabetes	clinical_abi	auroc	3	0.7804019852501693
cvd_10y	subgroup	Diabetes	clinical_abi	auroc	4	0.8165132211433149
cvd_10y	subgroup	Diabetes	clinical_abi	auroc	5	0.8124942084119555
cvd_10y	subgroup	Diabetes	clinical_abi	auroc	6	0.8461271815169517
cvd_10y	subgroup	Diabetes	clinical_abi	auroc	7	0.842741399977355
cvd_10y	subgroup	Diabetes	clinical_abi	auroc	8	0.8490125842827321
cvd_10y	subgroup	Diabetes	clinical_abi	auroc	9	0.8335518451683158
cvd_10y	subgroup	Diabetes	clinical_abi	auroc	10	0.7911137902581951
cvd_10y	subgroup	Diabetes	clinical_abi	auroc	11	0.7798668090430597
cvd_10y	subgroup	Diabetes	clinical_abi	auroc	12	0.8121662122443871
cvd_10y	subgroup	Diabetes	clinical_abi	auroc	13	0.7885435575733664
cvd_10y	subgroup	Diabetes	clinical_abi	auroc	14	0.8173880671565102
cvd_10y	subgroup	Diabetes	clinical_abi	auroc	15	0.8558514511549129
cvd_10y	subgroup	Diabetes	clinical_abi	auroc	16	0.8154587448421703
cvd_10y	subgroup	Diabetes	clinical_abi	auroc	17	0.841340261157907
cvd_10y	subgroup	Diabetes	clinical_abi	auroc	18	0.824511694660517
cvd_10y	subgroup	Diabetes	clinical_abi	auroc	19	0.7902300448325404
cvd_10y	subgroup	Diabetes	clinical_abi	auroc	20	0.827341041439299
cvd_10y	subgroup	Diabetes	clinical_abi	auroc	21	0.8250034052314538
cvd_10y	subgroup	Diabetes	clinical_abi	auroc	22	0.8594878006750181
cvd_10y	subgroup	Diabetes	clinical_abi	auroc	23	0.8533866241432844
cvd_10y	subgroup	Diabetes	clinical_abi	auroc	24	0.8594777917670836
cvd_10y	subgroup	Diabetes	clinical_abi	auroc	25	0.8449977278751587
cvd_10y	subgroup	Diabetes	clinical_abi	auroc	26	0.8031856996026479
cvd_10y	subgroup	Diabetes	clinical_abi	auroc	27	0.7911893992594833
cvd_10y	subgroup	Diabetes	clinical_abi	auroc	28	0.82462443568374
cvd_10y	subgroup	Diabetes	clinical_abi	auroc	29	0.8017329782183811
cvd_10y	subgroup	Diabetes	clinical_abi	auroc	30	0.8302150179054291
cvd_10y	subgroup	Diabetes	clinical_abi	auroc	31	0.8668989102603636
cvd_10y	subgroup	Diabetes	clinical_abi	average_precision	0	0.2868753444102075
cvd_10y	subgroup	Diabetes	clinical_abi	average_precision	1	0.3432620747947069
cvd_10y	subgroup	Diabetes	clinical_abi	average_precision	2	0.3369535042778001
cvd_10y	subgroup	Diabetes	clinical_abi	average_precision	3	0.2543253532525579
cvd_10y	subgroup	Diabetes	clinical_abi	average_precision	4	0.3443082535932984
cvd_10y	subgroup	Diabetes	clinical_abi	average_precision	5	0.3119751937822324
cvd_10y	subgroup	Diabetes	clinical_abi	average_precision	6	0.30557478156849616
cvd_10y	subgroup	Diabetes	clinical_abi	average_precision	7	0.3533637628116591
cvd_10y	subgroup	Diabetes	clinical_abi	average_precision	8	0.3558500774606745
cvd_10y	subgroup	Diabetes	clinical_abi	average_precision	9	0.34774551548071
cvd_10y	subgroup	Diabetes	clinical_abi	average_precision	10	0.31054718681214283
cvd_10y	subgroup	Diabetes	clinical_abi	average_precision	11	0.2501869847941961
cvd_10y	subgroup	Diabetes	clinical_abi	average_precision	12	0.33648109300971163
cvd_10y	subgroup	Diabetes	clinical_abi	average_precision	13	0.25941836231019894
cvd_10y	subgroup	Diabetes	clinical_abi	average_precision	14	0.29176451388734
cvd_10y	subgroup	Diabetes	clinical_abi	average_precision	15	0.3922449810213637
cvd_10y	subgroup	Diabetes	clinical_abi	average_precision	16	0.29151564536532576
cvd_10y	subgroup	Diabetes	clinical_abi	average_precision	17	0.3518352408673837
cvd_10y	subgroup	Diabetes	clinical_abi	average_precision	18	0.34411266023032233
cvd_10y	subgroup	Diabetes	clinical_abi	average_precision	19	0.2579790949793027
cvd_10y	subgroup	Diabetes	clinical_abi	average_precision	20	0.35106763008387354
cvd_10y	subgroup	Diabetes	clinical_abi	average_precision	21	0.3193659240819197
cvd_10y	subgroup	Diabetes	clinical_abi	average_precision	22	0.31380914476721466
cvd_10y	subgroup	Diabetes	clinical_abi	average_precision	23	0.3603031930592425
cvd_10y	subgroup	Diabetes	clinical_abi	average_precision	24	0.3626859195554324
cvd_10y	subgroup	Diabetes	clinical_abi	average_precision	25	0.35608297786397713
cvd_10y	subgroup	Diabetes	clinical_abi	average_precision	26	0.31696247901188923
cvd_10y	subgroup	Diabetes	clinical_abi	average_precision	27	0.2539311384839691
cvd_10y	subgroup	Diabetes	clinical_abi	average_precision	28	0.3439037010344448
cvd_10y	subgroup	Diabetes	clinical_abi	average_precision	29	0.26505213395369115
cvd_10y	subgroup	Diabetes	clinical_abi	average_precision	30	0.2990184432936916
cvd_10y	subgroup	Diabetes	clinical_abi	average_precision	31	0.40029571405077546
cvd_10y	subgroup	Diabetes	clinical_abi	brier	0	0.09794537101144002
cvd_10y	subgroup	Diabetes	clinical_abi	brier	1	0.07869050784247035
cvd_10y	subgroup	Diabetes	clinical_abi	brier	2	0.08445610436131983
cvd_10y	subgroup	Diabetes	clinical_abi	brier	3	0.09384243051116907
cvd_10y	subgroup	Diabetes	clinical_abi	brier	4	0.0900216364991529
cvd_10y	subgroup	Diabetes	clinical_abi	brier	5	0.0882259483991032
cvd_10y	subgroup	Diabetes	clinical_abi	brier	6	0.07215341876790596
cvd_10y	subgroup	Diabetes	clinical_abi	brier	7	0.08582213845135922
cvd_10y	subgroup	Diabetes	clinical_abi	brier	8	0.09661328601792307
cvd_10y	subgroup	Diabetes	clinical_abi	brier	9	0.08137329652605918
cvd_10y	subgroup	Diabetes	clinical_abi	brier	10	0.08809270393946105
cvd_10y	subgroup	Diabetes	clinical_abi	brier	11	0.09308399473732297
cvd_10y	subgroup	Diabetes	clinical_abi	brier	12	0.08369747516523919
cvd_10y	subgroup	Diabetes	clinical_abi	brier	13	0.08565080380040369
cvd_10y	subgroup	Diabetes	clinical_abi	brier	14	0.08082779087667308
cvd_10y	subgroup	Diabetes	clinical_abi	brier	15	0.08983649912848521
cvd_10y	subgroup	Diabetes	clinical_abi	brier	16	0.09581428062121275
cvd_10y	subgroup	Diabetes	clinical_abi	brier	17	0.0763931335574628
cvd_10y	subgroup	Diabetes	clinical_abi	brier	18	0.08197356826193195
cvd_10y	subgroup	Diabetes	clinical_abi	brier	19	0.09159723889589007
cvd_10y	subgroup	Diabetes	clinical_abi	brier	20	0.08772251485452354
cvd_10y	subgroup	Diabetes	clinical_abi	brier	21	0.08567668196308482
cvd_10y	subgroup	Diabetes	clinical_abi	brier	22	0.06981748620022711
cvd_10y	subgroup	Diabetes	clinical_abi	brier	23	0.08364466227340767
cvd_10y	subgroup	Diabetes	clinical_abi	brier	24	0.09446337545270028
cvd_10y	subgroup	Diabetes	clinical_abi	brier	25	0.07924054762448891
cvd_10y	subgroup	Diabetes	clinical_abi	brier	26	0.08555799444726539
cvd_10y	subgroup	Diabetes	clinical_abi	brier	27	0.09053078030205192
cvd_10y	subgroup	Diabetes	clinical_abi	brier	28	0.08106045090816068
cvd_10y	subgroup	Diabetes	clinical_abi	brier	29	0.08309338935962006
cvd_10y	subgroup	Diabetes	clinical_abi	brier	30	0.07849629465086391
cvd_10y	subgroup	Diabetes	clinical_abi	brier	31	0.08752295074563701
cvd_10y	subgroup	Diabetes	clinical_abi	citl	0
cvd_10y	subgroup	Diabetes	clinical_abi	citl	1
cvd_10y	subgroup	Diabetes	clinical_abi	citl	2
cvd_10y	subgroup	Diabetes	clinical_abi	citl	3
cvd_10y	subgroup	Diabetes	clinical_abi	citl	4
cvd_10y	subgroup	Diabetes	clinical_abi	citl	5
cvd_10y	subgroup	Diabetes	clinical_abi	citl	6
cvd_10y	subgroup	Diabetes	clinical_abi	citl	7
cvd_10y	subgroup	Diabetes	clinical_abi	citl	8
cvd_10y	subgroup	Diabetes	clinical_abi	citl	9
cvd_10y	subgroup	Diabetes	clinical_abi	citl	10
cvd_10y	subgroup	Diabetes	clinical_abi	citl	11
cvd_10y	subgroup	Diabetes	clinical_abi	citl	12
cvd_10y	subgroup	Diabetes	clinical_abi	citl	13
cvd_10y	subgroup	Diabetes	clinical_abi	citl	14
cvd_10y	subgroup	Diabetes	clinical_abi	citl	15
cvd_10y	subgroup	Diabetes	clinical_abi	citl	16
cvd_10y	subgroup	Diabetes	clinical_abi	citl	17
cvd_10y	subgroup	Diabetes	clinical_abi	citl	18
cvd_10y	subgroup	Diabetes	clinical_abi	citl	19
cvd_10y	subgroup	Diabetes	clinical_abi	citl	20
cvd_10y	subgroup	Diabetes	clinical_abi	citl	21
cvd_10y	subgroup	Diabetes	clinical_abi	citl	22
cvd_10y	subgroup	Diabetes	clinical_abi	citl	23
cvd_10y	subgroup	Diabetes	clinical_abi	citl	24
cvd_10y	subgroup	Diabetes	clinical_abi	citl	25
cvd_10y	subgroup	Diabetes	clinical_abi	citl	26
cvd_10y	subgroup	Diabetes	clinical_abi	citl	27
cvd_10y	subgroup	Diabetes	clinical_abi	citl	28
cvd_10y	subgroup	Diabetes	clinical_abi	citl	29
cvd_10y	subgroup	Diabetes	clinical_abi	citl	30
cvd_10y	subgroup	Diabetes	clinical_abi	citl	31
cvd_10y	subgroup	Diabetes	clinical_abi	calibration_slope	0
cvd_10y	subgroup	Diabetes	clinical_abi	calibration_slope	1
cvd_10y	subgroup	Diabetes	clinical_abi	calibration_slope	2
cvd_10y	subgroup	Diabetes	clinical_abi	calibration_slope	3
cvd_10y	subgroup	Diabetes	clinical_abi	calibration_slope	4
cvd_10y	subgroup	Diabetes	clinical_abi	calibration_slope	5
cvd_10y	subgroup	Diabetes	clinical_abi	calibration_slope	6
cvd_10y	subgroup	Diabetes	clinical_abi	calibration_slope	7
cvd_10y	subgroup	Diabetes	clinical_abi	calibration_slope	8
cvd_10y	subgroup	Diabetes	clinical_abi	calibration_slope	9
cvd_10y	subgroup	Diabetes	clinical_abi	calibration_slope	10
cvd_10y	subgroup	Diabetes	clinical_abi	calibration_slope	11
cvd_10y	subgroup	Diabetes	clinical_abi	calibration_slope	12
cvd_10y	subgroup	Diabetes	clinical_abi	calibration_slope	13
cvd_10y	subgroup	Diabetes	clinical_abi	calibration_slope	14
cvd_10y	subgroup	Diabetes	clinical_abi	calibration_slope	15
cvd_10y	subgroup	Diabetes	clinical_abi	calibration_slope	16
cvd_10y	subgroup	Diabetes	clinical_abi	calibration_slope	17
cvd_10y	subgroup	Diabetes	clinical_abi	calibration_slope	18
cvd_10y	subgroup	Diabetes	clinical_abi	calibration_slope	19
cvd_10y	subgroup	Diabetes	clinical_abi	calibration_slope	20
cvd_10y	subgroup	Diabetes	clinical_abi	calibration_slope	21
cvd_10y	subgroup	Diabetes	clinical_abi	calibration_slope	22
cvd_10y	subgroup	Diabetes	clinical_abi	calibration_slope	23
cvd_10y	subgroup	Diabetes	clinical_abi	calibration_slope	24
cvd_10y	subgroup	Diabetes	clinical_abi	calibration_slope	25
cvd_10y	subgroup	Diabetes	clinical_abi	calibration_slope	26
cvd_10y	subgroup	Diabetes	clinical_abi	calibration_slope	27
cvd_10y	subgroup	Diabetes	clinical_abi	calibration_slope	28
cvd_10y	subgroup	Diabetes	clinical_abi	calibration_slope	29
cvd_10y	subgroup	Diabetes	clinical_abi	calibration_slope	30
cvd_10y	subgroup	Diabetes	clinical_abi	calibration_slope	31
cvd_10y	subgroup	Diabetes	clinical_abi	observed_risk	0	0.11385050564822166
cvd_10y	subgroup	Diabetes	clinical_abi	observed_risk	1	0.09874683363031538
cvd_10y	subgroup	Diabetes	clinical_abi	observed_risk	2	0.10380991756477091
cvd_10y	subgroup	Diabetes	clinical_abi	observed_risk	3	0.10516825128930922
cvd_10y	subgroup	Diabetes	clinical_abi	observed_risk	4	0.10986590172660916
cvd_10y	subgroup	Diabetes	clinical_abi	observed_risk	5	0.10687606450704215
cvd_10y	subgroup	Diabetes	clinical_abi	observed_risk	6	0.08771116672280387
cvd_10y	subgroup	Diabetes	clinical_abi	observed_risk	7	0.10556514597162425
cvd_10y	subgroup	Diabetes	clinical_abi	observed_risk	8	0.11985802811765896
cvd_10y	subgroup	Diabetes	clinical_abi	observed_risk	9	0.10222074616435146
cvd_10y	subgroup	Diabetes	clinical_abi	observed_risk	10	0.10512202998000576
cvd_10y	subgroup	Diabetes	clinical_abi	observed_risk	11	0.10431712842989617
cvd_10y	subgroup	Diabetes	clinical_abi	observed_risk	12	0.10135284495500683
cvd_10y	subgroup	Diabetes	clinical_abi	observed_risk	13	0.09730810853295244
cvd_10y	subgroup	Diabetes	clinical_abi	observed_risk	14	0.09615841002721348
cvd_10y	subgroup	Diabetes	clinical_abi	observed_risk	15	0.11489056164133615
cvd_10y	subgroup	Diabetes	clinical_abi	observed_risk	16	0.1120719221617114
cvd_10y	subgroup	Diabetes	clinical_abi	observed_risk	17	0.09683634334574097
cvd_10y	subgroup	Diabetes	clinical_abi	observed_risk	18	0.10174754766988137
cvd_10y	subgroup	Diabetes	clinical_abi	observed_risk	19	0.10325609564630366
cvd_10y	subgroup	Diabetes	clinical_abi	observed_risk	20	0.10796646946048992
cvd_10y	subgroup	Diabetes	clinical_abi	observed_risk	21	0.10475772439525076
cvd_10y	subgroup	Diabetes	clinical_abi	observed_risk	22	0.08572892245244194
cvd_10y	subgroup	Diabetes	clinical_abi	observed_risk	23	0.1037604814268719
cvd_10y	subgroup	Diabetes	clinical_abi	observed_risk	24	0.11811390394419244
cvd_10y	subgroup	Diabetes	clinical_abi	observed_risk	25	0.10045543292353339
cvd_10y	subgroup	Diabetes	clinical_abi	observed_risk	26	0.10300250471761821
cvd_10y	subgroup	Diabetes	clinical_abi	observed_risk	27	0.10214094244108174
cvd_10y	subgroup	Diabetes	clinical_abi	observed_risk	28	0.09914698546992594
cvd_10y	subgroup	Diabetes	clinical_abi	observed_risk	29	0.09512289334134723
cvd_10y	subgroup	Diabetes	clinical_abi	observed_risk	30	0.09418782306019995
cvd_10y	subgroup	Diabetes	clinical_abi	observed_risk	31	0.11301761891553222
cvd_10y	subgroup	Diabetes	clinical_abi	mean_predicted_risk	0	0.08957513308504135
cvd_10y	subgroup	Diabetes	clinical_abi	mean_predicted_risk	1	0.08663139786436275
cvd_10y	subgroup	Diabetes	clinical_abi	mean_predicted_risk	2	0.08563542854740207
cvd_10y	subgroup	Diabetes	clinical_abi	mean_predicted_risk	3	0.0871243448677913
cvd_10y	subgroup	Diabetes	clinical_abi	mean_predicted_risk	4	0.08761895397253207
cvd_10y	subgroup	Diabetes	clinical_abi	mean_predicted_risk	5	0.0814589805692808
cvd_10y	subgroup	Diabetes	clinical_abi	mean_predicted_risk	6	0.07591276592156526
cvd_10y	subgroup	Diabetes	clinical_abi	mean_predicted_risk	7	0.08502014566245611
cvd_10y	subgroup	Diabetes	clinical_abi	mean_predicted_risk	8	0.08274049932933158
cvd_10y	subgroup	Diabetes	clinical_abi	mean_predicted_risk	9	0.08697211817768072
cvd_10y	subgroup	Diabetes	clinical_abi	mean_predicted_risk	10	0.09001679127453398
cvd_10y	subgroup	Diabetes	clinical_abi	mean_predicted_risk	11	0.08641467002277343
cvd_10y	subgroup	Diabetes	clinical_abi	mean_predicted_risk	12	0.08722656019432318
cvd_10y	subgroup	Diabetes	clinical_abi	mean_predicted_risk	13	0.08658154302601037
cvd_10y	subgroup	Diabetes	clinical_abi	mean_predicted_risk	14	0.0855115102662729
cvd_10y	subgroup	Diabetes	clinical_abi	mean_predicted_risk	15	0.0877703983297392
cvd_10y	subgroup	Diabetes	clinical_abi	mean_predicted_risk	16	0.08889423163839298
cvd_10y	subgroup	Diabetes	clinical_abi	mean_predicted_risk	17	0.08592018548265597
cvd_10y	subgroup	Diabetes	clinical_abi	mean_predicted_risk	18	0.08484513426747765
cvd_10y	subgroup	Diabetes	clinical_abi	mean_predicted_risk	19	0.08639867449961963
cvd_10y	subgroup	Diabetes	clinical_abi	mean_predicted_risk	20	0.08688861031252487
cvd_10y	subgroup	Diabetes	clinical_abi	mean_predicted_risk	21	0.08060372142849068
cvd_10y	subgroup	Diabetes	clinical_abi	mean_predicted_risk	22	0.07512798704520382
cvd_10y	subgroup	Diabetes	clinical_abi	mean_predicted_risk	23	0.08431972582234566
cvd_10y	subgroup	Diabetes	clinical_abi	mean_predicted_risk	24	0.08200842304799622
cvd_10y	subgroup	Diabetes	clinical_abi	mean_predicted_risk	25	0.0863086088753824
cvd_10y	subgroup	Diabetes	clinical_abi	mean_predicted_risk	26	0.08923594210696782
cvd_10y	subgroup	Diabetes	clinical_abi	mean_predicted_risk	27	0.08558560030238069
cvd_10y	subgroup	Diabetes	clinical_abi	mean_predicted_risk	28	0.0864022823334901
cvd_10y	subgroup	Diabetes	clinical_abi	mean_predicted_risk	29	0.0857719899563425
cvd_10y	subgroup	Diabetes	clinical_abi	mean_predicted_risk	30	0.08477679020711455
cvd_10y	subgroup	Diabetes	clinical_abi	mean_predicted_risk	31	0.08703703154800684
cvd_10y	subgroup	Diabetes	hgb_abi	auroc	0	0.7521308530380151
cvd_10y	subgroup	Diabetes	hgb_abi	auroc	1	0.7863825155164075
cvd_10y	subgroup	Diabetes	hgb_abi	auroc	2	0.773624110228774
cvd_10y	subgroup	Diabetes	hgb_abi	auroc	3	0.7252203341437933
cvd_10y	subgroup	Diabetes	hgb_abi	auroc	4	0.7467751542676611
cvd_10y	subgroup	Diabetes	hgb_abi	auroc	5	0.7577709301088044
cvd_10y	subgroup	Diabetes	hgb_abi	auroc	6	0.8042883073051255
cvd_10y	subgroup	Diabetes	hgb_abi	auroc	7	0.7994642967361749
cvd_10y	subgroup	Diabetes	hgb_abi	auroc	8	0.7950844071476721
cvd_10y	subgroup	Diabetes	hgb_abi	auroc	9	0.7902397400944754
cvd_10y	subgroup	Diabetes	hgb_abi	auroc	10	0.7509792718258284
cvd_10y	subgroup	Diabetes	hgb_abi	auroc	11	0.7218340662963707
cvd_10y	subgroup	Diabetes	hgb_abi	auroc	12	0.7294388692966247
cvd_10y	subgroup	Diabetes	hgb_abi	auroc	13	0.723678772504208
cvd_10y	subgroup	Diabetes	hgb_abi	auroc	14	0.7721006082444862
cvd_10y	subgroup	Diabetes	hgb_abi	auroc	15	0.8109444741664444
cvd_10y	subgroup	Diabetes	hgb_abi	auroc	16	0.7630737252750912
cvd_10y	subgroup	Diabetes	hgb_abi	auroc	17	0.7986331343856048
cvd_10y	subgroup	Diabetes	hgb_abi	auroc	18	0.7868156308737235
cvd_10y	subgroup	Diabetes	hgb_abi	auroc	19	0.7363191235383724
cvd_10y	subgroup	Diabetes	hgb_abi	auroc	20	0.7586119631826993
cvd_10y	subgroup	Diabetes	hgb_abi	auroc	21	0.771119611729739
cvd_10y	subgroup	Diabetes	hgb_abi	auroc	22	0.8185926140509399
cvd_10y	subgroup	Diabetes	hgb_abi	auroc	23	0.8117781810119216
cvd_10y	subgroup	Diabetes	hgb_abi	auroc	24	0.8062722504691847
cvd_10y	subgroup	Diabetes	hgb_abi	auroc	25	0.8019783681316361
cvd_10y	subgroup	Diabetes	hgb_abi	auroc	26	0.7642024708865152
cvd_10y	subgroup	Diabetes	hgb_abi	auroc	27	0.7341025717442107
cvd_10y	subgroup	Diabetes	hgb_abi	auroc	28	0.7427701974986157
cvd_10y	subgroup	Diabetes	hgb_abi	auroc	29	0.7375296589702367
cvd_10y	subgroup	Diabetes	hgb_abi	auroc	30	0.7852940540221347
cvd_10y	subgroup	Diabetes	hgb_abi	auroc	31	0.823347481927472
cvd_10y	subgroup	Diabetes	hgb_abi	average_precision	0	0.24748117791971508
cvd_10y	subgroup	Diabetes	hgb_abi	average_precision	1	0.3084046089723228
cvd_10y	subgroup	Diabetes	hgb_abi	average_precision	2	0.3105689421430456
cvd_10y	subgroup	Diabetes	hgb_abi	average_precision	3	0.2116044608199068
cvd_10y	subgroup	Diabetes	hgb_abi	average_precision	4	0.29419520350432815
cvd_10y	subgroup	Diabetes	hgb_abi	average_precision	5	0.2911080782724718
cvd_10y	subgroup	Diabetes	hgb_abi	average_precision	6	0.2851705968472139
cvd_10y	subgroup	Diabetes	hgb_abi	average_precision	7	0.32044551930661536
cvd_10y	subgroup	Diabetes	hgb_abi	average_precision	8	0.3292915876372871
cvd_10y	subgroup	Diabetes	hgb_abi	average_precision	9	0.3177967961475397
cvd_10y	subgroup	Diabetes	hgb_abi	average_precision	10	0.2773026287298649
cvd_10y	subgroup	Diabetes	hgb_abi	average_precision	11	0.22597427622716404
cvd_10y	subgroup	Diabetes	hgb_abi	average_precision	12	0.2783445964067291
cvd_10y	subgroup	Diabetes	hgb_abi	average_precision	13	0.21006983632099346
cvd_10y	subgroup	Diabetes	hgb_abi	average_precision	14	0.24660131873142085
cvd_10y	subgroup	Diabetes	hgb_abi	average_precision	15	0.36275580848197825
cvd_10y	subgroup	Diabetes	hgb_abi	average_precision	16	0.2515870913911744
cvd_10y	subgroup	Diabetes	hgb_abi	average_precision	17	0.31520583501518584
cvd_10y	subgroup	Diabetes	hgb_abi	average_precision	18	0.31747910341403357
cvd_10y	subgroup	Diabetes	hgb_abi	average_precision	19	0.2147199526607666
cvd_10y	subgroup	Diabetes	hgb_abi	average_precision	20	0.3007889781550531
cvd_10y	subgroup	Diabetes	hgb_abi	average_precision	21	0.29980699431574
cvd_10y	subgroup	Diabetes	hgb_abi	average_precision	22	0.2946820497731934
cvd_10y	subgroup	Diabetes	hgb_abi	average_precision	23	0.3280449623536404
cvd_10y	subgroup	Diabetes	hgb_abi	average_precision	24	0.33736083170908754
cvd_10y	subgroup	Diabetes	hgb_abi	average_precision	25	0.3256546994182755
cvd_10y	subgroup	Diabetes	hgb_abi	average_precision	26	0.2840668417445303
cvd_10y	subgroup	Diabetes	hgb_abi	average_precision	27	0.23159625306111195
cvd_10y	subgroup	Diabetes	hgb_abi	average_precision	28	0.28427628967360014
cvd_10y	subgroup	Diabetes	hgb_abi	average_precision	29	0.2138843744501997
cvd_10y	subgroup	Diabetes	hgb_abi	average_precision	30	0.25194396065336705
cvd_10y	subgroup	Diabetes	hgb_abi	average_precision	31	0.37087918405530607
cvd_10y	subgroup	Diabetes	hgb_abi	brier	0	0.09725882353281495
cvd_10y	subgroup	Diabetes	hgb_abi	brier	1	0.08059793944935217
cvd_10y	subgroup	Diabetes	hgb_abi	brier	2	0.08464258691000336
cvd_10y	subgroup	Diabetes	hgb_abi	brier	3	0.09300313723224496
cvd_10y	subgroup	Diabetes	hgb_abi	brier	4	0.09072971454113048
cvd_10y	subgroup	Diabetes	hgb_abi	brier	5	0.08778788549359645
cvd_10y	subgroup	Diabetes	hgb_abi	brier	6	0.0718840136650186
cvd_10y	subgroup	Diabetes	hgb_abi	brier	7	0.0849346925695846
cvd_10y	subgroup	Diabetes	hgb_abi	brier	8	0.0959875351579157
cvd_10y	subgroup	Diabetes	hgb_abi	brier	9	0.08220125916188631
cvd_10y	subgroup	Diabetes	hgb_abi	brier	10	0.08834054565928365
cvd_10y	subgroup	Diabetes	hgb_abi	brier	11	0.0919345782539292
cvd_10y	subgroup	Diabetes	hgb_abi	brier	12	0.08607723528888614
cvd_10y	subgroup	Diabetes	hgb_abi	brier	13	0.0857127357976674
cvd_10y	subgroup	Diabetes	hgb_abi	brier	14	0.08103526759992417
cvd_10y	subgroup	Diabetes	hgb_abi	brier	15	0.08931914082610352
cvd_10y	subgroup	Diabetes	hgb_abi	brier	16	0.09530986021341702
cvd_10y	subgroup	Diabetes	hgb_abi	brier	17	0.07850364845191399
cvd_10y	subgroup	Diabetes	hgb_abi	brier	18	0.08237002376272926
cvd_10y	subgroup	Diabetes	hgb_abi	brier	19	0.09094615295022512
cvd_10y	subgroup	Diabetes	hgb_abi	brier	20	0.08863237232663215
cvd_10y	subgroup	Diabetes	hgb_abi	brier	21	0.08545175018972206
cvd_10y	subgroup	Diabetes	hgb_abi	brier	22	0.06973504744033074
cvd_10y	subgroup	Diabetes	hgb_abi	brier	23	0.08293478108017953
cvd_10y	subgroup	Diabetes	hgb_abi	brier	24	0.09402098627988197
cvd_10y	subgroup	Diabetes	hgb_abi	brier	25	0.08025143305506365
cvd_10y	subgroup	Diabetes	hgb_abi	brier	26	0.08602320377265223
cvd_10y	subgroup	Diabetes	hgb_abi	brier	27	0.08959230020328204
cvd_10y	subgroup	Diabetes	hgb_abi	brier	28	0.08368090543487627
cvd_10y	subgroup	Diabetes	hgb_abi	brier	29	0.08337143734778885
cvd_10y	subgroup	Diabetes	hgb_abi	brier	30	0.07889889215665845
cvd_10y	subgroup	Diabetes	hgb_abi	brier	31	0.08719942702195972
cvd_10y	subgroup	Diabetes	hgb_abi	citl	0
cvd_10y	subgroup	Diabetes	hgb_abi	citl	1
cvd_10y	subgroup	Diabetes	hgb_abi	citl	2
cvd_10y	subgroup	Diabetes	hgb_abi	citl	3
cvd_10y	subgroup	Diabetes	hgb_abi	citl	4
cvd_10y	subgroup	Diabetes	hgb_abi	citl	5
cvd_10y	subgroup	Diabetes	hgb_abi	citl	6
cvd_10y	subgroup	Diabetes	hgb_abi	citl	7
cvd_10y	subgroup	Diabetes	hgb_abi	citl	8
cvd_10y	subgroup	Diabetes	hgb_abi	citl	9
cvd_10y	subgroup	Diabetes	hgb_abi	citl	10
cvd_10y	subgroup	Diabetes	hgb_abi	citl	11
cvd_10y	subgroup	Diabetes	hgb_abi	citl	12
cvd_10y	subgroup	Diabetes	hgb_abi	citl	13
cvd_10y	subgroup	Diabetes	hgb_abi	citl	14
cvd_10y	subgroup	Diabetes	hgb_abi	citl	15
cvd_10y	subgroup	Diabetes	hgb_abi	citl	16
cvd_10y	subgroup	Diabetes	hgb_abi	citl	17
cvd_10y	subgroup	Diabetes	hgb_abi	citl	18
cvd_10y	subgroup	Diabetes	hgb_abi	citl	19
cvd_10y	subgroup	Diabetes	hgb_abi	citl	20
cvd_10y	subgroup	Diabetes	hgb_abi	citl	21
cvd_10y	subgroup	Diabetes	hgb_abi	citl	22
cvd_10y	subgroup	Diabetes	hgb_abi	citl	23
cvd_10y	subgroup	Diabetes	hgb_abi	citl	24
cvd_10y	subgroup	Diabetes	hgb_abi	citl	25
cvd_10y	subgroup	Diabetes	hgb_abi	citl	26
cvd_10y	subgroup	Diabetes	hgb_abi	citl	27
cvd_10y	subgroup	Diabetes	hgb_abi	citl	28
cvd_10y	subgroup	Diabetes	hgb_abi	citl	29
cvd_10y	subgroup	Diabetes	hgb_abi	citl	30
cvd_10y	subgroup	Diabetes	hgb_abi	citl	31
cvd_10y	subgroup	Diabetes	hgb_abi	calibration_slope	0
cvd_10y	subgroup	Diabetes	hgb_abi	calibration_slope	1
cvd_10y	subgroup	Diabetes	hgb_abi	calibration_slope	2
cvd_10y	subgroup	Diabetes	hgb_abi	calibration_slope	3
cvd_10y	subgroup	Diabetes	hgb_abi	calibration_slope	4
cvd_10y	subgroup	Diabetes	hgb_abi	calibration_slope	5
cvd_10y	subgroup	Diabetes	hgb_abi	calibration_slope	6
cvd_10y	subgroup	Diabetes	hgb_abi	calibration_slope	7
cvd_10y	subgroup	Diabetes	hgb_abi	calibration_slope	8
cvd_10y	subgroup	Diabetes	hgb_abi	calibration_slope	9
cvd_10y	subgroup	Diabetes	hgb_abi	calibration_slope	10
cvd_10y	subgroup	Diabetes	hgb_abi	calibration_slope	11
cvd_10y	subgroup	Diabetes	hgb_abi	calibration_slope	12
cvd_10y	subgroup	Diabetes	hgb_abi	calibration_slope	13
cvd_10y	subgroup	Diabetes	hgb_abi	calibration_slope	14
cvd_10y	subgroup	Diabetes	hgb_abi	calibration_slope	15
cvd_10y	subgroup	Diabetes	hgb_abi	calibration_slope	16
cvd_10y	subgroup	Diabetes	hgb_abi	calibration_slope	17
cvd_10y	subgroup	Diabetes	hgb_abi	calibration_slope	18
cvd_10y	subgroup	Diabetes	hgb_abi	calibration_slope	19
cvd_10y	subgroup	Diabetes	hgb_abi	calibration_slope	20
cvd_10y	subgroup	Diabetes	hgb_abi	calibration_slope	21
cvd_10y	subgroup	Diabetes	hgb_abi	calibration_slope	22
cvd_10y	subgroup	Diabetes	hgb_abi	calibration_slope	23
cvd_10y	subgroup	Diabetes	hgb_abi	calibration_slope	24
cvd_10y	subgroup	Diabetes	hgb_abi	calibration_slope	25
cvd_10y	subgroup	Diabetes	hgb_abi	calibration_slope	26
cvd_10y	subgroup	Diabetes	hgb_abi	calibration_slope	27
cvd_10y	subgroup	Diabetes	hgb_abi	calibration_slope	28
cvd_10y	subgroup	Diabetes	hgb_abi	calibration_slope	29
cvd_10y	subgroup	Diabetes	hgb_abi	calibration_slope	30
cvd_10y	subgroup	Diabetes	hgb_abi	calibration_slope	31
cvd_10y	subgroup	Diabetes	hgb_abi	observed_risk	0	0.11385050564822166
cvd_10y	subgroup	Diabetes	hgb_abi	observed_risk	1	0.09874683363031538
cvd_10y	subgroup	Diabetes	hgb_abi	observed_risk	2	0.10380991756477091
cvd_10y	subgroup	Diabetes	hgb_abi	observed_risk	3	0.10516825128930922
cvd_10y	subgroup	Diabetes	hgb_abi	observed_risk	4	0.10986590172660916
cvd_10y	subgroup	Diabetes	hgb_abi	observed_risk	5	0.10687606450704215
cvd_10y	subgroup	Diabetes	hgb_abi	observed_risk	6	0.08771116672280387
cvd_10y	subgroup	Diabetes	hgb_abi	observed_risk	7	0.10556514597162425
cvd_10y	subgroup	Diabetes	hgb_abi	observed_risk	8	0.11985802811765896
cvd_10y	subgroup	Diabetes	hgb_abi	observed_risk	9	0.10222074616435146
cvd_10y	subgroup	Diabetes	hgb_abi	observed_risk	10	0.10512202998000576
cvd_10y	subgroup	Diabetes	hgb_abi	observed_risk	11	0.10431712842989617
cvd_10y	subgroup	Diabetes	hgb_abi	observed_risk	12	0.10135284495500683
cvd_10y	subgroup	Diabetes	hgb_abi	observed_risk	13	0.09730810853295244
cvd_10y	subgroup	Diabetes	hgb_abi	observed_risk	14	0.09615841002721348
cvd_10y	subgroup	Diabetes	hgb_abi	observed_risk	15	0.11489056164133615
cvd_10y	subgroup	Diabetes	hgb_abi	observed_risk	16	0.1120719221617114
cvd_10y	subgroup	Diabetes	hgb_abi	observed_risk	17	0.09683634334574097
cvd_10y	subgroup	Diabetes	hgb_abi	observed_risk	18	0.10174754766988137
cvd_10y	subgroup	Diabetes	hgb_abi	observed_risk	19	0.10325609564630366
cvd_10y	subgroup	Diabetes	hgb_abi	observed_risk	20	0.10796646946048992
cvd_10y	subgroup	Diabetes	hgb_abi	observed_risk	21	0.10475772439525076
cvd_10y	subgroup	Diabetes	hgb_abi	observed_risk	22	0.08572892245244194
cvd_10y	subgroup	Diabetes	hgb_abi	observed_risk	23	0.1037604814268719
cvd_10y	subgroup	Diabetes	hgb_abi	observed_risk	24	0.11811390394419244
cvd_10y	subgroup	Diabetes	hgb_abi	observed_risk	25	0.10045543292353339
cvd_10y	subgroup	Diabetes	hgb_abi	observed_risk	26	0.10300250471761821
cvd_10y	subgroup	Diabetes	hgb_abi	observed_risk	27	0.10214094244108174
cvd_10y	subgroup	Diabetes	hgb_abi	observed_risk	28	0.09914698546992594
cvd_10y	subgroup	Diabetes	hgb_abi	observed_risk	29	0.09512289334134723
cvd_10y	subgroup	Diabetes	hgb_abi	observed_risk	30	0.09418782306019995
cvd_10y	subgroup	Diabetes	hgb_abi	observed_risk	31	0.11301761891553222
cvd_10y	subgroup	Diabetes	hgb_abi	mean_predicted_risk	0	0.07574046184326659
cvd_10y	subgroup	Diabetes	hgb_abi	mean_predicted_risk	1	0.07489251069683779
cvd_10y	subgroup	Diabetes	hgb_abi	mean_predicted_risk	2	0.0752144796155962
cvd_10y	subgroup	Diabetes	hgb_abi	mean_predicted_risk	3	0.07483506642072665
cvd_10y	subgroup	Diabetes	hgb_abi	mean_predicted_risk	4	0.07385263379132957
cvd_10y	subgroup	Diabetes	hgb_abi	mean_predicted_risk	5	0.07185901518610063
cvd_10y	subgroup	Diabetes	hgb_abi	mean_predicted_risk	6	0.06649314356483435
cvd_10y	subgroup	Diabetes	hgb_abi	mean_predicted_risk	7	0.0713540856957073
cvd_10y	subgroup	Diabetes	hgb_abi	mean_predicted_risk	8	0.07142812176595745
cvd_10y	subgroup	Diabetes	hgb_abi	mean_predicted_risk	9	0.07672966578918371
cvd_10y	subgroup	Diabetes	hgb_abi	mean_predicted_risk	10	0.07905536000968898
cvd_10y	subgroup	Diabetes	hgb_abi	mean_predicted_risk	11	0.07195706802742809
cvd_10y	subgroup	Diabetes	hgb_abi	mean_predicted_risk	12	0.07184122806971266
cvd_10y	subgroup	Diabetes	hgb_abi	mean_predicted_risk	13	0.07445823059069694
cvd_10y	subgroup	Diabetes	hgb_abi	mean_predicted_risk	14	0.07725537551709151
cvd_10y	subgroup	Diabetes	hgb_abi	mean_predicted_risk	15	0.07366189754499078
cvd_10y	subgroup	Diabetes	hgb_abi	mean_predicted_risk	16	0.07513286598174648
cvd_10y	subgroup	Diabetes	hgb_abi	mean_predicted_risk	17	0.07427051862670925
cvd_10y	subgroup	Diabetes	hgb_abi	mean_predicted_risk	18	0.07453266150877423
cvd_10y	subgroup	Diabetes	hgb_abi	mean_predicted_risk	19	0.07419686726083875
cvd_10y	subgroup	Diabetes	hgb_abi	mean_predicted_risk	20	0.07319986936916836
cvd_10y	subgroup	Diabetes	hgb_abi	mean_predicted_risk	21	0.07112316379282253
cvd_10y	subgroup	Diabetes	hgb_abi	mean_predicted_risk	22	0.06581372200580687
cvd_10y	subgroup	Diabetes	hgb_abi	mean_predicted_risk	23	0.07072685473747228
cvd_10y	subgroup	Diabetes	hgb_abi	mean_predicted_risk	24	0.07078744908990446
cvd_10y	subgroup	Diabetes	hgb_abi	mean_predicted_risk	25	0.0761596400111886
cvd_10y	subgroup	Diabetes	hgb_abi	mean_predicted_risk	26	0.07838218281889883
cvd_10y	subgroup	Diabetes	hgb_abi	mean_predicted_risk	27	0.07120928744328286
cvd_10y	subgroup	Diabetes	hgb_abi	mean_predicted_risk	28	0.07109073675951601
cvd_10y	subgroup	Diabetes	hgb_abi	mean_predicted_risk	29	0.07374707332023747
cvd_10y	subgroup	Diabetes	hgb_abi	mean_predicted_risk	30	0.07663710904157467
cvd_10y	subgroup	Diabetes	hgb_abi	mean_predicted_risk	31	0.07300401211570261
cvd_10y	subgroup	No prior CVD	clinical_linear	auroc	0	0.8197828917277656
cvd_10y	subgroup	No prior CVD	clinical_linear	auroc	1	0.7888442965820659
cvd_10y	subgroup	No prior CVD	clinical_linear	auroc	2	0.7515852163373333
cvd_10y	subgroup	No prior CVD	clinical_linear	auroc	3	0.8040663793246086
cvd_10y	subgroup	No prior CVD	clinical_linear	auroc	4	0.7689194684188558
cvd_10y	subgroup	No prior CVD	clinical_linear	auroc	5	0.7576290103316746
cvd_10y	subgroup	No prior CVD	clinical_linear	auroc	6	0.7578000184037674
cvd_10y	subgroup	No prior CVD	clinical_linear	auroc	7	0.7613055371448887
cvd_10y	subgroup	No prior CVD	clinical_linear	auroc	8	0.7777222751173123
cvd_10y	subgroup	No prior CVD	clinical_linear	auroc	9	0.8031593089884735
cvd_10y	subgroup	No prior CVD	clinical_linear	auroc	10	0.7708060409733793
cvd_10y	subgroup	No prior CVD	clinical_linear	auroc	11	0.7770426228566669
cvd_10y	subgroup	No prior CVD	clinical_linear	auroc	12	0.7445374532293474
cvd_10y	subgroup	No prior CVD	clinical_linear	auroc	13	0.7965884020480419
cvd_10y	subgroup	No prior CVD	clinical_linear	auroc	14	0.7785814787377787
cvd_10y	subgroup	No prior CVD	clinical_linear	auroc	15	0.7381142000972422
cvd_10y	subgroup	No prior CVD	clinical_linear	auroc	16	0.8217189637070661
cvd_10y	subgroup	No prior CVD	clinical_linear	auroc	17	0.7903199839902064
cvd_10y	subgroup	No prior CVD	clinical_linear	auroc	18	0.7526946064192228
cvd_10y	subgroup	No prior CVD	clinical_linear	auroc	19	0.8056770398798522
cvd_10y	subgroup	No prior CVD	clinical_linear	auroc	20	0.7700836578750687
cvd_10y	subgroup	No prior CVD	clinical_linear	auroc	21	0.7587773851942079
cvd_10y	subgroup	No prior CVD	clinical_linear	auroc	22	0.7587973692481734
cvd_10y	subgroup	No prior CVD	clinical_linear	auroc	23	0.7623397707802915
cvd_10y	subgroup	No prior CVD	clinical_linear	auroc	24	0.7793440101706846
cvd_10y	subgroup	No prior CVD	clinical_linear	auroc	25	0.8046080778314136
cvd_10y	subgroup	No prior CVD	clinical_linear	auroc	26	0.7720240917484473
cvd_10y	subgroup	No prior CVD	clinical_linear	auroc	27	0.7782986003658325
cvd_10y	subgroup	No prior CVD	clinical_linear	auroc	28	0.7456534091943166
cvd_10y	subgroup	No prior CVD	clinical_linear	auroc	29	0.7981695521111397
cvd_10y	subgroup	No prior CVD	clinical_linear	auroc	30	0.7798109901469278
cvd_10y	subgroup	No prior CVD	clinical_linear	auroc	31	0.7389782651529246
cvd_10y	subgroup	No prior CVD	clinical_linear	average_precision	0	0.1370963865499862
cvd_10y	subgroup	No prior CVD	clinical_linear	average_precision	1	0.1261060981182379
cvd_10y	subgroup	No prior CVD	clinical_linear	average_precision	2	0.11910967654521729
cvd_10y	subgroup	No prior CVD	clinical_linear	average_precision	3	0.13176500149842835
cvd_10y	subgroup	No prior CVD	clinical_linear	average_precision	4	0.11599105836087481
cvd_10y	subgroup	No prior CVD	clinical_linear	average_precision	5	0.11257486919656445
cvd_10y	subgroup	No prior CVD	clinical_linear	average_precision	6	0.11013713731094846
cvd_10y	subgroup	No prior CVD	clinical_linear	average_precision	7	0.11036401882524455
cvd_10y	subgroup	No prior CVD	clinical_linear	average_precision	8	0.09828576907580704
cvd_10y	subgroup	No prior CVD	clinical_linear	average_precision	9	0.13250934144714996
cvd_10y	subgroup	No prior CVD	clinical_linear	average_precision	10	0.12238757484404982
cvd_10y	subgroup	No prior CVD	clinical_linear	average_precision	11	0.12876681180649377
cvd_10y	subgroup	No prior CVD	clinical_linear	average_precision	12	0.1141016058406164
cvd_10y	subgroup	No prior CVD	clinical_linear	average_precision	13	0.14944675952592787
cvd_10y	subgroup	No prior CVD	clinical_linear	average_precision	14	0.11763439255376182
cvd_10y	subgroup	No prior CVD	clinical_linear	average_precision	15	0.10028640866464673
cvd_10y	subgroup	No prior CVD	clinical_linear	average_precision	16	0.1398428731188391
cvd_10y	subgroup	No prior CVD	clinical_linear	average_precision	17	0.12821289849377668
cvd_10y	subgroup	No prior CVD	clinical_linear	average_precision	18	0.12160422125102281
cvd_10y	subgroup	No prior CVD	clinical_linear	average_precision	19	0.1340681747607239
cvd_10y	subgroup	No prior CVD	clinical_linear	average_precision	20	0.11791825032857525
cvd_10y	subgroup	No prior CVD	clinical_linear	average_precision	21	0.11523392883994124
cvd_10y	subgroup	No prior CVD	clinical_linear	average_precision	22	0.11213851307515926
cvd_10y	subgroup	No prior CVD	clinical_linear	average_precision	23	0.1119396034545813
cvd_10y	subgroup	No prior CVD	clinical_linear	average_precision	24	0.10013219537839486
cvd_10y	subgroup	No prior CVD	clinical_linear	average_precision	25	0.13465167260750324
cvd_10y	subgroup	No prior CVD	clinical_linear	average_precision	26	0.12446425928223653
cvd_10y	subgroup	No prior CVD	clinical_linear	average_precision	27	0.13146800975063466
cvd_10y	subgroup	No prior CVD	clinical_linear	average_precision	28	0.1164426316223385
cvd_10y	subgroup	No prior CVD	clinical_linear	average_precision	29	0.15274038966877165
cvd_10y	subgroup	No prior CVD	clinical_linear	average_precision	30	0.11970676195032443
cvd_10y	subgroup	No prior CVD	clinical_linear	average_precision	31	0.10180326247449949
cvd_10y	subgroup	No prior CVD	clinical_linear	brier	0	0.018870049914332207
cvd_10y	subgroup	No prior CVD	clinical_linear	brier	1	0.01962991193807362
cvd_10y	subgroup	No prior CVD	clinical_linear	brier	2	0.021767880361405288
cvd_10y	subgroup	No prior CVD	clinical_linear	brier	3	0.020772172034182055
cvd_10y	subgroup	No prior CVD	clinical_linear	brier	4	0.02231828321667506
cvd_10y	subgroup	No prior CVD	clinical_linear	brier	5	0.020055708037835747
cvd_10y	subgroup	No prior CVD	clinical_linear	brier	6	0.020776674723301424
cvd_10y	subgroup	No prior CVD	clinical_linear	brier	7	0.02397007340557818
cvd_10y	subgroup	No prior CVD	clinical_linear	brier	8	0.017218199915096228
cvd_10y	subgroup	No prior CVD	clinical_linear	brier	9	0.021101159924919857
cvd_10y	subgroup	No prior CVD	clinical_linear	brier	10	0.023186389831884556
cvd_10y	subgroup	No prior CVD	clinical_linear	brier	11	0.02109407823068621
cvd_10y	subgroup	No prior CVD	clinical_linear	brier	12	0.02109265909886463
cvd_10y	subgroup	No prior CVD	clinical_linear	brier	13	0.02049983013901321
cvd_10y	subgroup	No prior CVD	clinical_linear	brier	14	0.02116886913515352
cvd_10y	subgroup	No prior CVD	clinical_linear	brier	15	0.021800315132958003
cvd_10y	subgroup	No prior CVD	clinical_linear	brier	16	0.018641831163666748
cvd_10y	subgroup	No prior CVD	clinical_linear	brier	17	0.01940782677683347
cvd_10y	subgroup	No prior CVD	clinical_linear	brier	18	0.02153377099674577
cvd_10y	subgroup	No prior CVD	clinical_linear	brier	19	0.02054071839968457
cvd_10y	subgroup	No prior CVD	clinical_linear	brier	20	0.022095897885276692
cvd_10y	subgroup	No prior CVD	clinical_linear	brier	21	0.019820797153355326
cvd_10y	subgroup	No prior CVD	clinical_linear	brier	22	0.020555665384693285
cvd_10y	subgroup	No prior CVD	clinical_linear	brier	23	0.023756115508504524
cvd_10y	subgroup	No prior CVD	clinical_linear	brier	24	0.016983264018953722
cvd_10y	subgroup	No prior CVD	clinical_linear	brier	25	0.02089079638157514
cvd_10y	subgroup	No prior CVD	clinical_linear	brier	26	0.022951698200197917
cvd_10y	subgroup	No prior CVD	clinical_linear	brier	27	0.020859424268003846
cvd_10y	subgroup	No prior CVD	clinical_linear	brier	28	0.020856194080476554
cvd_10y	subgroup	No prior CVD	clinical_linear	brier	29	0.02026649416107745
cvd_10y	subgroup	No prior CVD	clinical_linear	brier	30	0.02094289762697746
cvd_10y	subgroup	No prior CVD	clinical_linear	brier	31	0.021573981731346965
cvd_10y	subgroup	No prior CVD	clinical_linear	citl	0
cvd_10y	subgroup	No prior CVD	clinical_linear	citl	1
cvd_10y	subgroup	No prior CVD	clinical_linear	citl	2
cvd_10y	subgroup	No prior CVD	clinical_linear	citl	3
cvd_10y	subgroup	No prior CVD	clinical_linear	citl	4
cvd_10y	subgroup	No prior CVD	clinical_linear	citl	5
cvd_10y	subgroup	No prior CVD	clinical_linear	citl	6
cvd_10y	subgroup	No prior CVD	clinical_linear	citl	7
cvd_10y	subgroup	No prior CVD	clinical_linear	citl	8
cvd_10y	subgroup	No prior CVD	clinical_linear	citl	9
cvd_10y	subgroup	No prior CVD	clinical_linear	citl	10
cvd_10y	subgroup	No prior CVD	clinical_linear	citl	11
cvd_10y	subgroup	No prior CVD	clinical_linear	citl	12
cvd_10y	subgroup	No prior CVD	clinical_linear	citl	13
cvd_10y	subgroup	No prior CVD	clinical_linear	citl	14
cvd_10y	subgroup	No prior CVD	clinical_linear	citl	15
cvd_10y	subgroup	No prior CVD	clinical_linear	citl	16
cvd_10y	subgroup	No prior CVD	clinical_linear	citl	17
cvd_10y	subgroup	No prior CVD	clinical_linear	citl	18
cvd_10y	subgroup	No prior CVD	clinical_linear	citl	19
cvd_10y	subgroup	No prior CVD	clinical_linear	citl	20
cvd_10y	subgroup	No prior CVD	clinical_linear	citl	21
cvd_10y	subgroup	No prior CVD	clinical_linear	citl	22
cvd_10y	subgroup	No prior CVD	clinical_linear	citl	23
cvd_10y	subgroup	No prior CVD	clinical_linear	citl	24
cvd_10y	subgroup	No prior CVD	clinical_linear	citl	25
cvd_10y	subgroup	No prior CVD	clinical_linear	citl	26
cvd_10y	subgroup	No prior CVD	clinical_linear	citl	27
cvd_10y	subgroup	No prior CVD	clinical_linear	citl	28
cvd_10y	subgroup	No prior CVD	clinical_linear	citl	29
cvd_10y	subgroup	No prior CVD	clinical_linear	citl	30
cvd_10y	subgroup	No prior CVD	clinical_linear	citl	31
cvd_10y	subgroup	No prior CVD	clinical_linear	calibration_slope	0
cvd_10y	subgroup	No prior CVD	clinical_linear	calibration_slope	1
cvd_10y	subgroup	No prior CVD	clinical_linear	calibration_slope	2
cvd_10y	subgroup	No prior CVD	clinical_linear	calibration_slope	3
cvd_10y	subgroup	No prior CVD	clinical_linear	calibration_slope	4
cvd_10y	subgroup	No prior CVD	clinical_linear	calibration_slope	5
cvd_10y	subgroup	No prior CVD	clinical_linear	calibration_slope	6
cvd_10y	subgroup	No prior CVD	clinical_linear	calibration_slope	7
cvd_10y	subgroup	No prior CVD	clinical_linear	calibration_slope	8
cvd_10y	subgroup	No prior CVD	clinical_linear	calibration_slope	9
cvd_10y	subgroup	No prior CVD	clinical_linear	calibration_slope	10
cvd_10y	subgroup	No prior CVD	clinical_linear	calibration_slope	11
cvd_10y	subgroup	No prior CVD	clinical_linear	calibration_slope	12
cvd_10y	subgroup	No prior CVD	clinical_linear	calibration_slope	13
cvd_10y	subgroup	No prior CVD	clinical_linear	calibration_slope	14
cvd_10y	subgroup	No prior CVD	clinical_linear	calibration_slope	15
cvd_10y	subgroup	No prior CVD	clinical_linear	calibration_slope	16
cvd_10y	subgroup	No prior CVD	clinical_linear	calibration_slope	17
cvd_10y	subgroup	No prior CVD	clinical_linear	calibration_slope	18
cvd_10y	subgroup	No prior CVD	clinical_linear	calibration_slope	19
cvd_10y	subgroup	No prior CVD	clinical_linear	calibration_slope	20
cvd_10y	subgroup	No prior CVD	clinical_linear	calibration_slope	21
cvd_10y	subgroup	No prior CVD	clinical_linear	calibration_slope	22
cvd_10y	subgroup	No prior CVD	clinical_linear	calibration_slope	23
cvd_10y	subgroup	No prior CVD	clinical_linear	calibration_slope	24
cvd_10y	subgroup	No prior CVD	clinical_linear	calibration_slope	25
cvd_10y	subgroup	No prior CVD	clinical_linear	calibration_slope	26
cvd_10y	subgroup	No prior CVD	clinical_linear	calibration_slope	27
cvd_10y	subgroup	No prior CVD	clinical_linear	calibration_slope	28
cvd_10y	subgroup	No prior CVD	clinical_linear	calibration_slope	29
cvd_10y	subgroup	No prior CVD	clinical_linear	calibration_slope	30
cvd_10y	subgroup	No prior CVD	clinical_linear	calibration_slope	31
cvd_10y	subgroup	No prior CVD	clinical_linear	observed_risk	0	0.020482363732216662
cvd_10y	subgroup	No prior CVD	clinical_linear	observed_risk	1	0.02116473026738986
cvd_10y	subgroup	No prior CVD	clinical_linear	observed_risk	2	0.023340179631883323
cvd_10y	subgroup	No prior CVD	clinical_linear	observed_risk	3	0.022506442723952785
cvd_10y	subgroup	No prior CVD	clinical_linear	observed_risk	4	0.02386243384830732
cvd_10y	subgroup	No prior CVD	clinical_linear	observed_risk	5	0.021351634997710086
cvd_10y	subgroup	No prior CVD	clinical_linear	observed_risk	6	0.02212645543183887
cvd_10y	subgroup	No prior CVD	clinical_linear	observed_risk	7	0.025554496286134765
cvd_10y	subgroup	No prior CVD	clinical_linear	observed_risk	8	0.018011141674445157
cvd_10y	subgroup	No prior CVD	clinical_linear	observed_risk	9	0.022903925938797136
cvd_10y	subgroup	No prior CVD	clinical_linear	observed_risk	10	0.024923609785085784
cvd_10y	subgroup	No prior CVD	clinical_linear	observed_risk	11	0.02278543390346864
cvd_10y	subgroup	No prior CVD	clinical_linear	observed_risk	12	0.02246944293426082
cvd_10y	subgroup	No prior CVD	clinical_linear	observed_risk	13	0.022426269470091693
cvd_10y	subgroup	No prior CVD	clinical_linear	observed_risk	14	0.02265523422892859
cvd_10y	subgroup	No prior CVD	clinical_linear	observed_risk	15	0.02296790456758585
cvd_10y	subgroup	No prior CVD	clinical_linear	observed_risk	16	0.02030526028115156
cvd_10y	subgroup	No prior CVD	clinical_linear	observed_risk	17	0.02099277599948249
cvd_10y	subgroup	No prior CVD	clinical_linear	observed_risk	18	0.023161315293194422
cvd_10y	subgroup	No prior CVD	clinical_linear	observed_risk	19	0.022329280808915594
cvd_10y	subgroup	No prior CVD	clinical_linear	observed_risk	20	0.023692977751982598
cvd_10y	subgroup	No prior CVD	clinical_linear	observed_risk	21	0.021169110611847283
cvd_10y	subgroup	No prior CVD	clinical_linear	observed_risk	22	0.021955649560149188
cvd_10y	subgroup	No prior CVD	clinical_linear	observed_risk	23	0.02539337260922879
cvd_10y	subgroup	No prior CVD	clinical_linear	observed_risk	24	0.0178237711715664
cvd_10y	subgroup	No prior CVD	clinical_linear	observed_risk	25	0.022743503209355802
cvd_10y	subgroup	No prior CVD	clinical_linear	observed_risk	26	0.024746678501920232
cvd_10y	subgroup	No prior CVD	clinical_linear	observed_risk	27	0.022605971136341465
cvd_10y	subgroup	No prior CVD	clinical_linear	observed_risk	28	0.022287146590192753
cvd_10y	subgroup	No prior CVD	clinical_linear	observed_risk	29	0.02224824238586367
cvd_10y	subgroup	No prior CVD	clinical_linear	observed_risk	30	0.022481586820117045
cvd_10y	subgroup	No prior CVD	clinical_linear	observed_risk	31	0.02279320872021298
cvd_10y	subgroup	No prior CVD	clinical_linear	mean_predicted_risk	0	0.025713113823893005
cvd_10y	subgroup	No prior CVD	clinical_linear	mean_predicted_risk	1	0.024584241014550694
cvd_10y	subgroup	No prior CVD	clinical_linear	mean_predicted_risk	2	0.024474299577449652
cvd_10y	subgroup	No prior CVD	clinical_linear	mean_predicted_risk	3	0.02563758502030825
cvd_10y	subgroup	No prior CVD	clinical_linear	mean_predicted_risk	4	0.02512732959114507
cvd_10y	subgroup	No prior CVD	clinical_linear	mean_predicted_risk	5	0.023981275681632497
cvd_10y	subgroup	No prior CVD	clinical_linear	mean_predicted_risk	6	0.024058568681578452
cvd_10y	subgroup	No prior CVD	clinical_linear	mean_predicted_risk	7	0.024802327163787375
cvd_10y	subgroup	No prior CVD	clinical_linear	mean_predicted_risk	8	0.025345820313278034
cvd_10y	subgroup	No prior CVD	clinical_linear	mean_predicted_risk	9	0.025506275345578252
cvd_10y	subgroup	No prior CVD	clinical_linear	mean_predicted_risk	10	0.02461450827778523
cvd_10y	subgroup	No prior CVD	clinical_linear	mean_predicted_risk	11	0.024784325413274046
cvd_10y	subgroup	No prior CVD	clinical_linear	mean_predicted_risk	12	0.02438208489472609
cvd_10y	subgroup	No prior CVD	clinical_linear	mean_predicted_risk	13	0.024897545364856027
cvd_10y	subgroup	No prior CVD	clinical_linear	mean_predicted_risk	14	0.025029865345202785
cvd_10y	subgroup	No prior CVD	clinical_linear	mean_predicted_risk	15	0.025082434410623872
cvd_10y	subgroup	No prior CVD	clinical_linear	mean_predicted_risk	16	0.025622322303237192
cvd_10y	subgroup	No prior CVD	clinical_linear	mean_predicted_risk	17	0.02448987797384303
cvd_10y	subgroup	No prior CVD	clinical_linear	mean_predicted_risk	18	0.024370128269863116
cvd_10y	subgroup	No prior CVD	clinical_linear	mean_predicted_risk	19	0.025541782809035563
cvd_10y	subgroup	No prior CVD	clinical_linear	mean_predicted_risk	20	0.025030183692478947
cvd_10y	subgroup	No prior CVD	clinical_linear	mean_predicted_risk	21	0.023877951897405186
cvd_10y	subgroup	No prior CVD	clinical_linear	mean_predicted_risk	22	0.02396033468103009
cvd_10y	subgroup	No prior CVD	clinical_linear	mean_predicted_risk	23	0.024704248687679224
cvd_10y	subgroup	No prior CVD	clinical_linear	mean_predicted_risk	24	0.025253588340677015
cvd_10y	subgroup	No prior CVD	clinical_linear	mean_predicted_risk	25	0.02541810792133336
cvd_10y	subgroup	No prior CVD	clinical_linear	mean_predicted_risk	26	0.02450774125241206
cvd_10y	subgroup	No prior CVD	clinical_linear	mean_predicted_risk	27	0.024682695509120823
cvd_10y	subgroup	No prior CVD	clinical_linear	mean_predicted_risk	28	0.024277823235246195
cvd_10y	subgroup	No prior CVD	clinical_linear	mean_predicted_risk	29	0.02479814918363471
cvd_10y	subgroup	No prior CVD	clinical_linear	mean_predicted_risk	30	0.024932934167148684
cvd_10y	subgroup	No prior CVD	clinical_linear	mean_predicted_risk	31	0.024984373518124728
cvd_10y	subgroup	No prior CVD	clinical_flexible	auroc	0	0.8163549762462889
cvd_10y	subgroup	No prior CVD	clinical_flexible	auroc	1	0.7897965299911446
cvd_10y	subgroup	No prior CVD	clinical_flexible	auroc	2	0.7606402860816475
cvd_10y	subgroup	No prior CVD	clinical_flexible	auroc	3	0.8051274768869284
cvd_10y	subgroup	No prior CVD	clinical_flexible	auroc	4	0.7650490495840839
cvd_10y	subgroup	No prior CVD	clinical_flexible	auroc	5	0.777849073980085
cvd_10y	subgroup	No prior CVD	clinical_flexible	auroc	6	0.7829081306095457
cvd_10y	subgroup	No prior CVD	clinical_flexible	auroc	7	0.7642840117661863
cvd_10y	subgroup	No prior CVD	clinical_flexible	auroc	8	0.7867222420556856
cvd_10y	subgroup	No prior CVD	clinical_flexible	auroc	9	0.7938248805110715
cvd_10y	subgroup	No prior CVD	clinical_flexible	auroc	10	0.7681521432717191
cvd_10y	subgroup	No prior CVD	clinical_flexible	auroc	11	0.7911232519489863
cvd_10y	subgroup	No prior CVD	clinical_flexible	auroc	12	0.7544271122570613
cvd_10y	subgroup	No prior CVD	clinical_flexible	auroc	13	0.8026881858048712
cvd_10y	subgroup	No prior CVD	clinical_flexible	auroc	14	0.7920890918299169
cvd_10y	subgroup	No prior CVD	clinical_flexible	auroc	15	0.751832801495744
cvd_10y	subgroup	No prior CVD	clinical_flexible	auroc	16	0.8188912154673307
cvd_10y	subgroup	No prior CVD	clinical_flexible	auroc	17	0.791800344873268
cvd_10y	subgroup	No prior CVD	clinical_flexible	auroc	18	0.7625048456795165
cvd_10y	subgroup	No prior CVD	clinical_flexible	auroc	19	0.8075167253284654
cvd_10y	subgroup	No prior CVD	clinical_flexible	auroc	20	0.7667285644422035
cvd_10y	subgroup	No prior CVD	clinical_flexible	auroc	21	0.7797301428692214
cvd_10y	subgroup	No prior CVD	clinical_flexible	auroc	22	0.7846807214490789
cvd_10y	subgroup	No prior CVD	clinical_flexible	auroc	23	0.7658787331495932
cvd_10y	subgroup	No prior CVD	clinical_flexible	auroc	24	0.7891879541265625
cvd_10y	subgroup	No prior CVD	clinical_flexible	auroc	25	0.7957705920646709
cvd_10y	subgroup	No prior CVD	clinical_flexible	auroc	26	0.77008114862541
cvd_10y	subgroup	No prior CVD	clinical_flexible	auroc	27	0.7932061792081214
cvd_10y	subgroup	No prior CVD	clinical_flexible	auroc	28	0.756179363671219
cvd_10y	subgroup	No prior CVD	clinical_flexible	auroc	29	0.8049696688117182
cvd_10y	subgroup	No prior CVD	clinical_flexible	auroc	30	0.7940585260790389
cvd_10y	subgroup	No prior CVD	clinical_flexible	auroc	31	0.7534369046680287
cvd_10y	subgroup	No prior CVD	clinical_flexible	average_precision	0	0.13973350326219988
cvd_10y	subgroup	No prior CVD	clinical_flexible	average_precision	1	0.12438735962699918
cvd_10y	subgroup	No prior CVD	clinical_flexible	average_precision	2	0.1241507024459912
cvd_10y	subgroup	No prior CVD	clinical_flexible	average_precision	3	0.13247488115658515
cvd_10y	subgroup	No prior CVD	clinical_flexible	average_precision	4	0.12500257742975843
cvd_10y	subgroup	No prior CVD	clinical_flexible	average_precision	5	0.12214201412872233
cvd_10y	subgroup	No prior CVD	clinical_flexible	average_precision	6	0.12597513101956387
cvd_10y	subgroup	No prior CVD	clinical_flexible	average_precision	7	0.11507072034240655
cvd_10y	subgroup	No prior CVD	clinical_flexible	average_precision	8	0.10357263843927808
cvd_10y	subgroup	No prior CVD	clinical_flexible	average_precision	9	0.14098614480210664
cvd_10y	subgroup	No prior CVD	clinical_flexible	average_precision	10	0.12732545897136102
cvd_10y	subgroup	No prior CVD	clinical_flexible	average_precision	11	0.13288896603572548
cvd_10y	subgroup	No prior CVD	clinical_flexible	average_precision	12	0.11456422753908317
cvd_10y	subgroup	No prior CVD	clinical_flexible	average_precision	13	0.15529892526722133
cvd_10y	subgroup	No prior CVD	clinical_flexible	average_precision	14	0.12722762724836584
cvd_10y	subgroup	No prior CVD	clinical_flexible	average_precision	15	0.10330298496916487
cvd_10y	subgroup	No prior CVD	clinical_flexible	average_precision	16	0.1433041841690974
cvd_10y	subgroup	No prior CVD	clinical_flexible	average_precision	17	0.1267837639851811
cvd_10y	subgroup	No prior CVD	clinical_flexible	average_precision	18	0.12762466892441957
cvd_10y	subgroup	No prior CVD	clinical_flexible	average_precision	19	0.13531298763962818
cvd_10y	subgroup	No prior CVD	clinical_flexible	average_precision	20	0.12779959512173875
cvd_10y	subgroup	No prior CVD	clinical_flexible	average_precision	21	0.1259859644950738
cvd_10y	subgroup	No prior CVD	clinical_flexible	average_precision	22	0.12967113374188646
cvd_10y	subgroup	No prior CVD	clinical_flexible	average_precision	23	0.11711352986725815
cvd_10y	subgroup	No prior CVD	clinical_flexible	average_precision	24	0.10617505808418147
cvd_10y	subgroup	No prior CVD	clinical_flexible	average_precision	25	0.1444717253266234
cvd_10y	subgroup	No prior CVD	clinical_flexible	average_precision	26	0.1301061429432197
cvd_10y	subgroup	No prior CVD	clinical_flexible	average_precision	27	0.13667793399000303
cvd_10y	subgroup	No prior CVD	clinical_flexible	average_precision	28	0.11704553855602767
cvd_10y	subgroup	No prior CVD	clinical_flexible	average_precision	29	0.1595310016796345
cvd_10y	subgroup	No prior CVD	clinical_flexible	average_precision	30	0.13022019932665224
cvd_10y	subgroup	No prior CVD	clinical_flexible	average_precision	31	0.10542175466518264
cvd_10y	subgroup	No prior CVD	clinical_flexible	brier	0	0.019020307611883072
cvd_10y	subgroup	No prior CVD	clinical_flexible	brier	1	0.0196991801016003
cvd_10y	subgroup	No prior CVD	clinical_flexible	brier	2	0.02175411786914472
cvd_10y	subgroup	No prior CVD	clinical_flexible	brier	3	0.020955855929689942
cvd_10y	subgroup	No prior CVD	clinical_flexible	brier	4	0.022318777605367778
cvd_10y	subgroup	No prior CVD	clinical_flexible	brier	5	0.019986168822022848
cvd_10y	subgroup	No prior CVD	clinical_flexible	brier	6	0.0206255429387777
cvd_10y	subgroup	No prior CVD	clinical_flexible	brier	7	0.024088713233123376
cvd_10y	subgroup	No prior CVD	clinical_flexible	brier	8	0.017343103783274787
cvd_10y	subgroup	No prior CVD	clinical_flexible	brier	9	0.02102126928794638
cvd_10y	subgroup	No prior CVD	clinical_flexible	brier	10	0.023152887549925637
cvd_10y	subgroup	No prior CVD	clinical_flexible	brier	11	0.021194187728273375
cvd_10y	subgroup	No prior CVD	clinical_flexible	brier	12	0.02123726172608271
cvd_10y	subgroup	No prior CVD	clinical_flexible	brier	13	0.02041561600641134
cvd_10y	subgroup	No prior CVD	clinical_flexible	brier	14	0.021126944560795172
cvd_10y	subgroup	No prior CVD	clinical_flexible	brier	15	0.021948512406628904
cvd_10y	subgroup	No prior CVD	clinical_flexible	brier	16	0.018794992763294865
cvd_10y	subgroup	No prior CVD	clinical_flexible	brier	17	0.019479621213370213
cvd_10y	subgroup	No prior CVD	clinical_flexible	brier	18	0.02152240063305582
cvd_10y	subgroup	No prior CVD	clinical_flexible	brier	19	0.020727605212941022
cvd_10y	subgroup	No prior CVD	clinical_flexible	brier	20	0.022098752708969622
cvd_10y	subgroup	No prior CVD	clinical_flexible	brier	21	0.019753330059922056
cvd_10y	subgroup	No prior CVD	clinical_flexible	brier	22	0.020406161640187843
cvd_10y	subgroup	No prior CVD	clinical_flexible	brier	23	0.023877624483383337
cvd_10y	subgroup	No prior CVD	clinical_flexible	brier	24	0.017110960190415934
cvd_10y	subgroup	No prior CVD	clinical_flexible	brier	25	0.020812756714516947
cvd_10y	subgroup	No prior CVD	clinical_flexible	brier	26	0.022920569032844493
cvd_10y	subgroup	No prior CVD	clinical_flexible	brier	27	0.020962419816770668
cvd_10y	subgroup	No prior CVD	clinical_flexible	brier	28	0.021003909610207868
cvd_10y	subgroup	No prior CVD	clinical_flexible	brier	29	0.020184289989025127
cvd_10y	subgroup	No prior CVD	clinical_flexible	brier	30	0.020903131110629868
cvd_10y	subgroup	No prior CVD	clinical_flexible	brier	31	0.021725216165416818
cvd_10y	subgroup	No prior CVD	clinical_flexible	citl	0
cvd_10y	subgroup	No prior CVD	clinical_flexible	citl	1
cvd_10y	subgroup	No prior CVD	clinical_flexible	citl	2
cvd_10y	subgroup	No prior CVD	clinical_flexible	citl	3
cvd_10y	subgroup	No prior CVD	clinical_flexible	citl	4
cvd_10y	subgroup	No prior CVD	clinical_flexible	citl	5
cvd_10y	subgroup	No prior CVD	clinical_flexible	citl	6
cvd_10y	subgroup	No prior CVD	clinical_flexible	citl	7
cvd_10y	subgroup	No prior CVD	clinical_flexible	citl	8
cvd_10y	subgroup	No prior CVD	clinical_flexible	citl	9
cvd_10y	subgroup	No prior CVD	clinical_flexible	citl	10
cvd_10y	subgroup	No prior CVD	clinical_flexible	citl	11
cvd_10y	subgroup	No prior CVD	clinical_flexible	citl	12
cvd_10y	subgroup	No prior CVD	clinical_flexible	citl	13
cvd_10y	subgroup	No prior CVD	clinical_flexible	citl	14
cvd_10y	subgroup	No prior CVD	clinical_flexible	citl	15
cvd_10y	subgroup	No prior CVD	clinical_flexible	citl	16
cvd_10y	subgroup	No prior CVD	clinical_flexible	citl	17
cvd_10y	subgroup	No prior CVD	clinical_flexible	citl	18
cvd_10y	subgroup	No prior CVD	clinical_flexible	citl	19
cvd_10y	subgroup	No prior CVD	clinical_flexible	citl	20
cvd_10y	subgroup	No prior CVD	clinical_flexible	citl	21
cvd_10y	subgroup	No prior CVD	clinical_flexible	citl	22
cvd_10y	subgroup	No prior CVD	clinical_flexible	citl	23
cvd_10y	subgroup	No prior CVD	clinical_flexible	citl	24
cvd_10y	subgroup	No prior CVD	clinical_flexible	citl	25
cvd_10y	subgroup	No prior CVD	clinical_flexible	citl	26
cvd_10y	subgroup	No prior CVD	clinical_flexible	citl	27
cvd_10y	subgroup	No prior CVD	clinical_flexible	citl	28
cvd_10y	subgroup	No prior CVD	clinical_flexible	citl	29
cvd_10y	subgroup	No prior CVD	clinical_flexible	citl	30
cvd_10y	subgroup	No prior CVD	clinical_flexible	citl	31
cvd_10y	subgroup	No prior CVD	clinical_flexible	calibration_slope	0
cvd_10y	subgroup	No prior CVD	clinical_flexible	calibration_slope	1
cvd_10y	subgroup	No prior CVD	clinical_flexible	calibration_slope	2
cvd_10y	subgroup	No prior CVD	clinical_flexible	calibration_slope	3
cvd_10y	subgroup	No prior CVD	clinical_flexible	calibration_slope	4
cvd_10y	subgroup	No prior CVD	clinical_flexible	calibration_slope	5
cvd_10y	subgroup	No prior CVD	clinical_flexible	calibration_slope	6
cvd_10y	subgroup	No prior CVD	clinical_flexible	calibration_slope	7
cvd_10y	subgroup	No prior CVD	clinical_flexible	calibration_slope	8
cvd_10y	subgroup	No prior CVD	clinical_flexible	calibration_slope	9
cvd_10y	subgroup	No prior CVD	clinical_flexible	calibration_slope	10
cvd_10y	subgroup	No prior CVD	clinical_flexible	calibration_slope	11
cvd_10y	subgroup	No prior CVD	clinical_flexible	calibration_slope	12
cvd_10y	subgroup	No prior CVD	clinical_flexible	calibration_slope	13
cvd_10y	subgroup	No prior CVD	clinical_flexible	calibration_slope	14
cvd_10y	subgroup	No prior CVD	clinical_flexible	calibration_slope	15
cvd_10y	subgroup	No prior CVD	clinical_flexible	calibration_slope	16
cvd_10y	subgroup	No prior CVD	clinical_flexible	calibration_slope	17
cvd_10y	subgroup	No prior CVD	clinical_flexible	calibration_slope	18
cvd_10y	subgroup	No prior CVD	clinical_flexible	calibration_slope	19
cvd_10y	subgroup	No prior CVD	clinical_flexible	calibration_slope	20
cvd_10y	subgroup	No prior CVD	clinical_flexible	calibration_slope	21
cvd_10y	subgroup	No prior CVD	clinical_flexible	calibration_slope	22
cvd_10y	subgroup	No prior CVD	clinical_flexible	calibration_slope	23
cvd_10y	subgroup	No prior CVD	clinical_flexible	calibration_slope	24
cvd_10y	subgroup	No prior CVD	clinical_flexible	calibration_slope	25
cvd_10y	subgroup	No prior CVD	clinical_flexible	calibration_slope	26
cvd_10y	subgroup	No prior CVD	clinical_flexible	calibration_slope	27
cvd_10y	subgroup	No prior CVD	clinical_flexible	calibration_slope	28
cvd_10y	subgroup	No prior CVD	clinical_flexible	calibration_slope	29
cvd_10y	subgroup	No prior CVD	clinical_flexible	calibration_slope	30
cvd_10y	subgroup	No prior CVD	clinical_flexible	calibration_slope	31
cvd_10y	subgroup	No prior CVD	clinical_flexible	observed_risk	0	0.020482363732216662
cvd_10y	subgroup	No prior CVD	clinical_flexible	observed_risk	1	0.02116473026738986
cvd_10y	subgroup	No prior CVD	clinical_flexible	observed_risk	2	0.023340179631883323
cvd_10y	subgroup	No prior CVD	clinical_flexible	observed_risk	3	0.022506442723952785
cvd_10y	subgroup	No prior CVD	clinical_flexible	observed_risk	4	0.02386243384830732
cvd_10y	subgroup	No prior CVD	clinical_flexible	observed_risk	5	0.021351634997710086
cvd_10y	subgroup	No prior CVD	clinical_flexible	observed_risk	6	0.02212645543183887
cvd_10y	subgroup	No prior CVD	clinical_flexible	observed_risk	7	0.025554496286134765
cvd_10y	subgroup	No prior CVD	clinical_flexible	observed_risk	8	0.018011141674445157
cvd_10y	subgroup	No prior CVD	clinical_flexible	observed_risk	9	0.022903925938797136
cvd_10y	subgroup	No prior CVD	clinical_flexible	observed_risk	10	0.024923609785085784
cvd_10y	subgroup	No prior CVD	clinical_flexible	observed_risk	11	0.02278543390346864
cvd_10y	subgroup	No prior CVD	clinical_flexible	observed_risk	12	0.02246944293426082
cvd_10y	subgroup	No prior CVD	clinical_flexible	observed_risk	13	0.022426269470091693
cvd_10y	subgroup	No prior CVD	clinical_flexible	observed_risk	14	0.02265523422892859
cvd_10y	subgroup	No prior CVD	clinical_flexible	observed_risk	15	0.02296790456758585
cvd_10y	subgroup	No prior CVD	clinical_flexible	observed_risk	16	0.02030526028115156
cvd_10y	subgroup	No prior CVD	clinical_flexible	observed_risk	17	0.02099277599948249
cvd_10y	subgroup	No prior CVD	clinical_flexible	observed_risk	18	0.023161315293194422
cvd_10y	subgroup	No prior CVD	clinical_flexible	observed_risk	19	0.022329280808915594
cvd_10y	subgroup	No prior CVD	clinical_flexible	observed_risk	20	0.023692977751982598
cvd_10y	subgroup	No prior CVD	clinical_flexible	observed_risk	21	0.021169110611847283
cvd_10y	subgroup	No prior CVD	clinical_flexible	observed_risk	22	0.021955649560149188
cvd_10y	subgroup	No prior CVD	clinical_flexible	observed_risk	23	0.02539337260922879
cvd_10y	subgroup	No prior CVD	clinical_flexible	observed_risk	24	0.0178237711715664
cvd_10y	subgroup	No prior CVD	clinical_flexible	observed_risk	25	0.022743503209355802
cvd_10y	subgroup	No prior CVD	clinical_flexible	observed_risk	26	0.024746678501920232
cvd_10y	subgroup	No prior CVD	clinical_flexible	observed_risk	27	0.022605971136341465
cvd_10y	subgroup	No prior CVD	clinical_flexible	observed_risk	28	0.022287146590192753
cvd_10y	subgroup	No prior CVD	clinical_flexible	observed_risk	29	0.02224824238586367
cvd_10y	subgroup	No prior CVD	clinical_flexible	observed_risk	30	0.022481586820117045
cvd_10y	subgroup	No prior CVD	clinical_flexible	observed_risk	31	0.02279320872021298
cvd_10y	subgroup	No prior CVD	clinical_flexible	mean_predicted_risk	0	0.025939686234137598
cvd_10y	subgroup	No prior CVD	clinical_flexible	mean_predicted_risk	1	0.02420118613972688
cvd_10y	subgroup	No prior CVD	clinical_flexible	mean_predicted_risk	2	0.024423519313219334
cvd_10y	subgroup	No prior CVD	clinical_flexible	mean_predicted_risk	3	0.02599327400539588
cvd_10y	subgroup	No prior CVD	clinical_flexible	mean_predicted_risk	4	0.025449100042789198
cvd_10y	subgroup	No prior CVD	clinical_flexible	mean_predicted_risk	5	0.02388520552068642
cvd_10y	subgroup	No prior CVD	clinical_flexible	mean_predicted_risk	6	0.0238141275832692
cvd_10y	subgroup	No prior CVD	clinical_flexible	mean_predicted_risk	7	0.024916602052309212
cvd_10y	subgroup	No prior CVD	clinical_flexible	mean_predicted_risk	8	0.025307937124285102
cvd_10y	subgroup	No prior CVD	clinical_flexible	mean_predicted_risk	9	0.025412026053155023
cvd_10y	subgroup	No prior CVD	clinical_flexible	mean_predicted_risk	10	0.024659533300111506
cvd_10y	subgroup	No prior CVD	clinical_flexible	mean_predicted_risk	11	0.025225818404948495
cvd_10y	subgroup	No prior CVD	clinical_flexible	mean_predicted_risk	12	0.024607910121534373
cvd_10y	subgroup	No prior CVD	clinical_flexible	mean_predicted_risk	13	0.025027303821930594
cvd_10y	subgroup	No prior CVD	clinical_flexible	mean_predicted_risk	14	0.025034554840512337
cvd_10y	subgroup	No prior CVD	clinical_flexible	mean_predicted_risk	15	0.025191915240539684
cvd_10y	subgroup	No prior CVD	clinical_flexible	mean_predicted_risk	16	0.02589293331546729
cvd_10y	subgroup	No prior CVD	clinical_flexible	mean_predicted_risk	17	0.024147733290577112
cvd_10y	subgroup	No prior CVD	clinical_flexible	mean_predicted_risk	18	0.024365823822225904
cvd_10y	subgroup	No prior CVD	clinical_flexible	mean_predicted_risk	19	0.025944354636329384
cvd_10y	subgroup	No prior CVD	clinical_flexible	mean_predicted_risk	20	0.025398237668353814
cvd_10y	subgroup	No prior CVD	clinical_flexible	mean_predicted_risk	21	0.023826791326579208
cvd_10y	subgroup	No prior CVD	clinical_flexible	mean_predicted_risk	22	0.023758100485426776
cvd_10y	subgroup	No prior CVD	clinical_flexible	mean_predicted_risk	23	0.024863653974633686
cvd_10y	subgroup	No prior CVD	clinical_flexible	mean_predicted_risk	24	0.025258561472325573
cvd_10y	subgroup	No prior CVD	clinical_flexible	mean_predicted_risk	25	0.02536490077337115
cvd_10y	subgroup	No prior CVD	clinical_flexible	mean_predicted_risk	26	0.024601153808536065
cvd_10y	subgroup	No prior CVD	clinical_flexible	mean_predicted_risk	27	0.02517240889705095
cvd_10y	subgroup	No prior CVD	clinical_flexible	mean_predicted_risk	28	0.02455124766413309
cvd_10y	subgroup	No prior CVD	clinical_flexible	mean_predicted_risk	29	0.024973910452972512
cvd_10y	subgroup	No prior CVD	clinical_flexible	mean_predicted_risk	30	0.02498220463352081
cvd_10y	subgroup	No prior CVD	clinical_flexible	mean_predicted_risk	31	0.025139530634830296
cvd_10y	subgroup	No prior CVD	clinical_abi	auroc	0	0.8174616711907059
cvd_10y	subgroup	No prior CVD	clinical_abi	auroc	1	0.7942022877173931
cvd_10y	subgroup	No prior CVD	clinical_abi	auroc	2	0.7670303991093012
cvd_10y	subgroup	No prior CVD	clinical_abi	auroc	3	0.8045539587510446
cvd_10y	subgroup	No prior CVD	clinical_abi	auroc	4	0.7674539188182936
cvd_10y	subgroup	No prior CVD	clinical_abi	auroc	5	0.7802792290570668
cvd_10y	subgroup	No prior CVD	clinical_abi	auroc	6	0.7846959102558356
cvd_10y	subgroup	No prior CVD	clinical_abi	auroc	7	0.7662102691496275
cvd_10y	subgroup	No prior CVD	clinical_abi	auroc	8	0.7899000590254908
cvd_10y	subgroup	No prior CVD	clinical_abi	auroc	9	0.7956237382237841
cvd_10y	subgroup	No prior CVD	clinical_abi	auroc	10	0.7713249169515222
cvd_10y	subgroup	No prior CVD	clinical_abi	auroc	11	0.7931426266860406
cvd_10y	subgroup	No prior CVD	clinical_abi	auroc	12	0.761482382307332
cvd_10y	subgroup	No prior CVD	clinical_abi	auroc	13	0.8023147738779597
cvd_10y	subgroup	No prior CVD	clinical_abi	auroc	14	0.7933533561867879
cvd_10y	subgroup	No prior CVD	clinical_abi	auroc	15	0.7563000124129754
cvd_10y	subgroup	No prior CVD	clinical_abi	auroc	16	0.8198030329408496
cvd_10y	subgroup	No prior CVD	clinical_abi	auroc	17	0.7960594616431365
cvd_10y	subgroup	No prior CVD	clinical_abi	auroc	18	0.7686911114961148
cvd_10y	subgroup	No prior CVD	clinical_abi	auroc	19	0.806712152498818
cvd_10y	subgroup	No prior CVD	clinical_abi	auroc	20	0.7689356159857611
cvd_10y	subgroup	No prior CVD	clinical_abi	auroc	21	0.7819454146207079
cvd_10y	subgroup	No prior CVD	clinical_abi	auroc	22	0.7863344091951416
cvd_10y	subgroup	No prior CVD	clinical_abi	auroc	23	0.7675903301011813
cvd_10y	subgroup	No prior CVD	clinical_abi	auroc	24	0.7921611293962301
cvd_10y	subgroup	No prior CVD	clinical_abi	auroc	25	0.7973944920471471
cvd_10y	subgroup	No prior CVD	clinical_abi	auroc	26	0.7730378103902831
cvd_10y	subgroup	No prior CVD	clinical_abi	auroc	27	0.7950239005845876
cvd_10y	subgroup	No prior CVD	clinical_abi	auroc	28	0.7630563917843893
cvd_10y	subgroup	No prior CVD	clinical_abi	auroc	29	0.8043598455680607
cvd_10y	subgroup	No prior CVD	clinical_abi	auroc	30	0.7952066590807654
cvd_10y	subgroup	No prior CVD	clinical_abi	auroc	31	0.7577203436740625
cvd_10y	subgroup	No prior CVD	clinical_abi	average_precision	0	0.12458352436584944
cvd_10y	subgroup	No prior CVD	clinical_abi	average_precision	1	0.12021835322374821
cvd_10y	subgroup	No prior CVD	clinical_abi	average_precision	2	0.12129929705068626
cvd_10y	subgroup	No prior CVD	clinical_abi	average_precision	3	0.1311876827334879
cvd_10y	subgroup	No prior CVD	clinical_abi	average_precision	4	0.12041888629504022
cvd_10y	subgroup	No prior CVD	clinical_abi	average_precision	5	0.10751028442098352
cvd_10y	subgroup	No prior CVD	clinical_abi	average_precision	6	0.12244348361795057
cvd_10y	subgroup	No prior CVD	clinical_abi	average_precision	7	0.11686417924469017
cvd_10y	subgroup	No prior CVD	clinical_abi	average_precision	8	0.09625394058128288
cvd_10y	subgroup	No prior CVD	clinical_abi	average_precision	9	0.13994691889031755
cvd_10y	subgroup	No prior CVD	clinical_abi	average_precision	10	0.12974325132637976
cvd_10y	subgroup	No prior CVD	clinical_abi	average_precision	11	0.12607138931318032
cvd_10y	subgroup	No prior CVD	clinical_abi	average_precision	12	0.10816359964445091
cvd_10y	subgroup	No prior CVD	clinical_abi	average_precision	13	0.1382723727440179
cvd_10y	subgroup	No prior CVD	clinical_abi	average_precision	14	0.12425910573330229
cvd_10y	subgroup	No prior CVD	clinical_abi	average_precision	15	0.10133285720601998
cvd_10y	subgroup	No prior CVD	clinical_abi	average_precision	16	0.12695679925955622
cvd_10y	subgroup	No prior CVD	clinical_abi	average_precision	17	0.12211722280706822
cvd_10y	subgroup	No prior CVD	clinical_abi	average_precision	18	0.12398326622197532
cvd_10y	subgroup	No prior CVD	clinical_abi	average_precision	19	0.13366001890197096
cvd_10y	subgroup	No prior CVD	clinical_abi	average_precision	20	0.12246800598786928
cvd_10y	subgroup	No prior CVD	clinical_abi	average_precision	21	0.10955497329044117
cvd_10y	subgroup	No prior CVD	clinical_abi	average_precision	22	0.1251934093010127
cvd_10y	subgroup	No prior CVD	clinical_abi	average_precision	23	0.11874630404529286
cvd_10y	subgroup	No prior CVD	clinical_abi	average_precision	24	0.09808836423401135
cvd_10y	subgroup	No prior CVD	clinical_abi	average_precision	25	0.14248150463789414
cvd_10y	subgroup	No prior CVD	clinical_abi	average_precision	26	0.1322939827840449
cvd_10y	subgroup	No prior CVD	clinical_abi	average_precision	27	0.128765569498176
cvd_10y	subgroup	No prior CVD	clinical_abi	average_precision	28	0.10997565601671028
cvd_10y	subgroup	No prior CVD	clinical_abi	average_precision	29	0.1410000359509735
cvd_10y	subgroup	No prior CVD	clinical_abi	average_precision	30	0.1267286417293647
cvd_10y	subgroup	No prior CVD	clinical_abi	average_precision	31	0.1031018965437139
cvd_10y	subgroup	No prior CVD	clinical_abi	brier	0	0.019748022014420726
cvd_10y	subgroup	No prior CVD	clinical_abi	brier	1	0.02023354834845727
cvd_10y	subgroup	No prior CVD	clinical_abi	brier	2	0.022144487579276822
cvd_10y	subgroup	No prior CVD	clinical_abi	brier	3	0.021385481651162285
cvd_10y	subgroup	No prior CVD	clinical_abi	brier	4	0.022776950068065523
cvd_10y	subgroup	No prior CVD	clinical_abi	brier	5	0.020555206503056315
cvd_10y	subgroup	No prior CVD	clinical_abi	brier	6	0.0208613471478176
cvd_10y	subgroup	No prior CVD	clinical_abi	brier	7	0.024258096886682564
cvd_10y	subgroup	No prior CVD	clinical_abi	brier	8	0.017851653788820865
cvd_10y	subgroup	No prior CVD	clinical_abi	brier	9	0.02135539334818629
cvd_10y	subgroup	No prior CVD	clinical_abi	brier	10	0.023354038542807112
cvd_10y	subgroup	No prior CVD	clinical_abi	brier	11	0.02156569261071767
cvd_10y	subgroup	No prior CVD	clinical_abi	brier	12	0.02185210096221066
cvd_10y	subgroup	No prior CVD	clinical_abi	brier	13	0.021160583557858045
cvd_10y	subgroup	No prior CVD	clinical_abi	brier	14	0.021483437623796463
cvd_10y	subgroup	No prior CVD	clinical_abi	brier	15	0.02237191300313386
cvd_10y	subgroup	No prior CVD	clinical_abi	brier	16	0.01950820953531183
cvd_10y	subgroup	No prior CVD	clinical_abi	brier	17	0.019998866554720867
cvd_10y	subgroup	No prior CVD	clinical_abi	brier	18	0.021895492355150516
cvd_10y	subgroup	No prior CVD	clinical_abi	brier	19	0.021140653398381625
cvd_10y	subgroup	No prior CVD	clinical_abi	brier	20	0.022540632907783572
cvd_10y	subgroup	No prior CVD	clinical_abi	brier	21	0.020306396885326386
cvd_10y	subgroup	No prior CVD	clinical_abi	brier	22	0.020625306825165484
cvd_10y	subgroup	No prior CVD	clinical_abi	brier	23	0.024029526588628083
cvd_10y	subgroup	No prior CVD	clinical_abi	brier	24	0.01760410041111937
cvd_10y	subgroup	No prior CVD	clinical_abi	brier	25	0.02113132648995689
cvd_10y	subgroup	No prior CVD	clinical_abi	brier	26	0.023103000329133205
cvd_10y	subgroup	No prior CVD	clinical_abi	brier	27	0.0213167474005757
cvd_10y	subgroup	No prior CVD	clinical_abi	brier	28	0.021602558727761415
cvd_10y	subgroup	No prior CVD	clinical_abi	brier	29	0.020914047692276762
cvd_10y	subgroup	No prior CVD	clinical_abi	brier	30	0.0212429922683018
cvd_10y	subgroup	No prior CVD	clinical_abi	brier	31	0.02213204943132655
cvd_10y	subgroup	No prior CVD	clinical_abi	citl	0
cvd_10y	subgroup	No prior CVD	clinical_abi	citl	1
cvd_10y	subgroup	No prior CVD	clinical_abi	citl	2
cvd_10y	subgroup	No prior CVD	clinical_abi	citl	3
cvd_10y	subgroup	No prior CVD	clinical_abi	citl	4
cvd_10y	subgroup	No prior CVD	clinical_abi	citl	5
cvd_10y	subgroup	No prior CVD	clinical_abi	citl	6
cvd_10y	subgroup	No prior CVD	clinical_abi	citl	7
cvd_10y	subgroup	No prior CVD	clinical_abi	citl	8
cvd_10y	subgroup	No prior CVD	clinical_abi	citl	9
cvd_10y	subgroup	No prior CVD	clinical_abi	citl	10
cvd_10y	subgroup	No prior CVD	clinical_abi	citl	11
cvd_10y	subgroup	No prior CVD	clinical_abi	citl	12
cvd_10y	subgroup	No prior CVD	clinical_abi	citl	13
cvd_10y	subgroup	No prior CVD	clinical_abi	citl	14
cvd_10y	subgroup	No prior CVD	clinical_abi	citl	15
cvd_10y	subgroup	No prior CVD	clinical_abi	citl	16
cvd_10y	subgroup	No prior CVD	clinical_abi	citl	17
cvd_10y	subgroup	No prior CVD	clinical_abi	citl	18
cvd_10y	subgroup	No prior CVD	clinical_abi	citl	19
cvd_10y	subgroup	No prior CVD	clinical_abi	citl	20
cvd_10y	subgroup	No prior CVD	clinical_abi	citl	21
cvd_10y	subgroup	No prior CVD	clinical_abi	citl	22
cvd_10y	subgroup	No prior CVD	clinical_abi	citl	23
cvd_10y	subgroup	No prior CVD	clinical_abi	citl	24
cvd_10y	subgroup	No prior CVD	clinical_abi	citl	25
cvd_10y	subgroup	No prior CVD	clinical_abi	citl	26
cvd_10y	subgroup	No prior CVD	clinical_abi	citl	27
cvd_10y	subgroup	No prior CVD	clinical_abi	citl	28
cvd_10y	subgroup	No prior CVD	clinical_abi	citl	29
cvd_10y	subgroup	No prior CVD	clinical_abi	citl	30
cvd_10y	subgroup	No prior CVD	clinical_abi	citl	31
cvd_10y	subgroup	No prior CVD	clinical_abi	calibration_slope	0
cvd_10y	subgroup	No prior CVD	clinical_abi	calibration_slope	1
cvd_10y	subgroup	No prior CVD	clinical_abi	calibration_slope	2
cvd_10y	subgroup	No prior CVD	clinical_abi	calibration_slope	3
cvd_10y	subgroup	No prior CVD	clinical_abi	calibration_slope	4
cvd_10y	subgroup	No prior CVD	clinical_abi	calibration_slope	5
cvd_10y	subgroup	No prior CVD	clinical_abi	calibration_slope	6
cvd_10y	subgroup	No prior CVD	clinical_abi	calibration_slope	7
cvd_10y	subgroup	No prior CVD	clinical_abi	calibration_slope	8
cvd_10y	subgroup	No prior CVD	clinical_abi	calibration_slope	9
cvd_10y	subgroup	No prior CVD	clinical_abi	calibration_slope	10
cvd_10y	subgroup	No prior CVD	clinical_abi	calibration_slope	11
cvd_10y	subgroup	No prior CVD	clinical_abi	calibration_slope	12
cvd_10y	subgroup	No prior CVD	clinical_abi	calibration_slope	13
cvd_10y	subgroup	No prior CVD	clinical_abi	calibration_slope	14
cvd_10y	subgroup	No prior CVD	clinical_abi	calibration_slope	15
cvd_10y	subgroup	No prior CVD	clinical_abi	calibration_slope	16
cvd_10y	subgroup	No prior CVD	clinical_abi	calibration_slope	17
cvd_10y	subgroup	No prior CVD	clinical_abi	calibration_slope	18
cvd_10y	subgroup	No prior CVD	clinical_abi	calibration_slope	19
cvd_10y	subgroup	No prior CVD	clinical_abi	calibration_slope	20
cvd_10y	subgroup	No prior CVD	clinical_abi	calibration_slope	21
cvd_10y	subgroup	No prior CVD	clinical_abi	calibration_slope	22
cvd_10y	subgroup	No prior CVD	clinical_abi	calibration_slope	23
cvd_10y	subgroup	No prior CVD	clinical_abi	calibration_slope	24
cvd_10y	subgroup	No prior CVD	clinical_abi	calibration_slope	25
cvd_10y	subgroup	No prior CVD	clinical_abi	calibration_slope	26
cvd_10y	subgroup	No prior CVD	clinical_abi	calibration_slope	27
cvd_10y	subgroup	No prior CVD	clinical_abi	calibration_slope	28
cvd_10y	subgroup	No prior CVD	clinical_abi	calibration_slope	29
cvd_10y	subgroup	No prior CVD	clinical_abi	calibration_slope	30
cvd_10y	subgroup	No prior CVD	clinical_abi	calibration_slope	31
cvd_10y	subgroup	No prior CVD	clinical_abi	observed_risk	0	0.020482363732216662
cvd_10y	subgroup	No prior CVD	clinical_abi	observed_risk	1	0.02116473026738986
cvd_10y	subgroup	No prior CVD	clinical_abi	observed_risk	2	0.023340179631883323
cvd_10y	subgroup	No prior CVD	clinical_abi	observed_risk	3	0.022506442723952785
cvd_10y	subgroup	No prior CVD	clinical_abi	observed_risk	4	0.02386243384830732
cvd_10y	subgroup	No prior CVD	clinical_abi	observed_risk	5	0.021351634997710086
cvd_10y	subgroup	No prior CVD	clinical_abi	observed_risk	6	0.02212645543183887
cvd_10y	subgroup	No prior CVD	clinical_abi	observed_risk	7	0.025554496286134765
cvd_10y	subgroup	No prior CVD	clinical_abi	observed_risk	8	0.018011141674445157
cvd_10y	subgroup	No prior CVD	clinical_abi	observed_risk	9	0.022903925938797136
cvd_10y	subgroup	No prior CVD	clinical_abi	observed_risk	10	0.024923609785085784
cvd_10y	subgroup	No prior CVD	clinical_abi	observed_risk	11	0.02278543390346864
cvd_10y	subgroup	No prior CVD	clinical_abi	observed_risk	12	0.02246944293426082
cvd_10y	subgroup	No prior CVD	clinical_abi	observed_risk	13	0.022426269470091693
cvd_10y	subgroup	No prior CVD	clinical_abi	observed_risk	14	0.02265523422892859
cvd_10y	subgroup	No prior CVD	clinical_abi	observed_risk	15	0.02296790456758585
cvd_10y	subgroup	No prior CVD	clinical_abi	observed_risk	16	0.02030526028115156
cvd_10y	subgroup	No prior CVD	clinical_abi	observed_risk	17	0.02099277599948249
cvd_10y	subgroup	No prior CVD	clinical_abi	observed_risk	18	0.023161315293194422
cvd_10y	subgroup	No prior CVD	clinical_abi	observed_risk	19	0.022329280808915594
cvd_10y	subgroup	No prior CVD	clinical_abi	observed_risk	20	0.023692977751982598
cvd_10y	subgroup	No prior CVD	clinical_abi	observed_risk	21	0.021169110611847283
cvd_10y	subgroup	No prior CVD	clinical_abi	observed_risk	22	0.021955649560149188
cvd_10y	subgroup	No prior CVD	clinical_abi	observed_risk	23	0.02539337260922879
cvd_10y	subgroup	No prior CVD	clinical_abi	observed_risk	24	0.0178237711715664
cvd_10y	subgroup	No prior CVD	clinical_abi	observed_risk	25	0.022743503209355802
cvd_10y	subgroup	No prior CVD	clinical_abi	observed_risk	26	0.024746678501920232
cvd_10y	subgroup	No prior CVD	clinical_abi	observed_risk	27	0.022605971136341465
cvd_10y	subgroup	No prior CVD	clinical_abi	observed_risk	28	0.022287146590192753
cvd_10y	subgroup	No prior CVD	clinical_abi	observed_risk	29	0.02224824238586367
cvd_10y	subgroup	No prior CVD	clinical_abi	observed_risk	30	0.022481586820117045
cvd_10y	subgroup	No prior CVD	clinical_abi	observed_risk	31	0.02279320872021298
cvd_10y	subgroup	No prior CVD	clinical_abi	mean_predicted_risk	0	0.02568548597504111
cvd_10y	subgroup	No prior CVD	clinical_abi	mean_predicted_risk	1	0.02418899229935233
cvd_10y	subgroup	No prior CVD	clinical_abi	mean_predicted_risk	2	0.024254730407428544
cvd_10y	subgroup	No prior CVD	clinical_abi	mean_predicted_risk	3	0.025728545664862573
cvd_10y	subgroup	No prior CVD	clinical_abi	mean_predicted_risk	4	0.025644612025105328
cvd_10y	subgroup	No prior CVD	clinical_abi	mean_predicted_risk	5	0.02374484357402617
cvd_10y	subgroup	No prior CVD	clinical_abi	mean_predicted_risk	6	0.023456116958064894
cvd_10y	subgroup	No prior CVD	clinical_abi	mean_predicted_risk	7	0.024540093919969773
cvd_10y	subgroup	No prior CVD	clinical_abi	mean_predicted_risk	8	0.025121669573406398
cvd_10y	subgroup	No prior CVD	clinical_abi	mean_predicted_risk	9	0.025289466451101743
cvd_10y	subgroup	No prior CVD	clinical_abi	mean_predicted_risk	10	0.024406775996284127
cvd_10y	subgroup	No prior CVD	clinical_abi	mean_predicted_risk	11	0.024806549021888714
cvd_10y	subgroup	No prior CVD	clinical_abi	mean_predicted_risk	12	0.02488821478265524
cvd_10y	subgroup	No prior CVD	clinical_abi	mean_predicted_risk	13	0.02502777113238475
cvd_10y	subgroup	No prior CVD	clinical_abi	mean_predicted_risk	14	0.02463276412864491
cvd_10y	subgroup	No prior CVD	clinical_abi	mean_predicted_risk	15	0.02496203195349165
cvd_10y	subgroup	No prior CVD	clinical_abi	mean_predicted_risk	16	0.02561227120214083
cvd_10y	subgroup	No prior CVD	clinical_abi	mean_predicted_risk	17	0.024110435244255973
cvd_10y	subgroup	No prior CVD	clinical_abi	mean_predicted_risk	18	0.024168733689181314
cvd_10y	subgroup	No prior CVD	clinical_abi	mean_predicted_risk	19	0.025651755428732045
cvd_10y	subgroup	No prior CVD	clinical_abi	mean_predicted_risk	20	0.02556818527259688
cvd_10y	subgroup	No prior CVD	clinical_abi	mean_predicted_risk	21	0.02365908569666953
cvd_10y	subgroup	No prior CVD	clinical_abi	mean_predicted_risk	22	0.02337307576332071
cvd_10y	subgroup	No prior CVD	clinical_abi	mean_predicted_risk	23	0.024459191245924532
cvd_10y	subgroup	No prior CVD	clinical_abi	mean_predicted_risk	24	0.025046155865367944
cvd_10y	subgroup	No prior CVD	clinical_abi	mean_predicted_risk	25	0.025217429620573557
cvd_10y	subgroup	No prior CVD	clinical_abi	mean_predicted_risk	26	0.024318809179702083
cvd_10y	subgroup	No prior CVD	clinical_abi	mean_predicted_risk	27	0.024724000910751182
cvd_10y	subgroup	No prior CVD	clinical_abi	mean_predicted_risk	28	0.024805407504594052
cvd_10y	subgroup	No prior CVD	clinical_abi	mean_predicted_risk	29	0.02494761735303324
cvd_10y	subgroup	No prior CVD	clinical_abi	mean_predicted_risk	30	0.024552389538399538
cvd_10y	subgroup	No prior CVD	clinical_abi	mean_predicted_risk	31	0.02488199591208061
cvd_10y	subgroup	No prior CVD	hgb_abi	auroc	0	0.803440205032826
cvd_10y	subgroup	No prior CVD	hgb_abi	auroc	1	0.8154032877805575
cvd_10y	subgroup	No prior CVD	hgb_abi	auroc	2	0.7675165173461629
cvd_10y	subgroup	No prior CVD	hgb_abi	auroc	3	0.7863055958433303
cvd_10y	subgroup	No prior CVD	hgb_abi	auroc	4	0.7531180539941819
cvd_10y	subgroup	No prior CVD	hgb_abi	auroc	5	0.7773822109154451
cvd_10y	subgroup	No prior CVD	hgb_abi	auroc	6	0.7801155508628725
cvd_10y	subgroup	No prior CVD	hgb_abi	auroc	7	0.7543289138821146
cvd_10y	subgroup	No prior CVD	hgb_abi	auroc	8	0.8042337849727407
cvd_10y	subgroup	No prior CVD	hgb_abi	auroc	9	0.7976091290052145
cvd_10y	subgroup	No prior CVD	hgb_abi	auroc	10	0.7618369522528253
cvd_10y	subgroup	No prior CVD	hgb_abi	auroc	11	0.7948527745285277
cvd_10y	subgroup	No prior CVD	hgb_abi	auroc	12	0.7646170850434137
cvd_10y	subgroup	No prior CVD	hgb_abi	auroc	13	0.7814393132889266
cvd_10y	subgroup	No prior CVD	hgb_abi	auroc	14	0.7680727462495608
cvd_10y	subgroup	No prior CVD	hgb_abi	auroc	15	0.7620348899326
cvd_10y	subgroup	No prior CVD	hgb_abi	auroc	16	0.8070217567936964
cvd_10y	subgroup	No prior CVD	hgb_abi	auroc	17	0.8185583073490695
cvd_10y	subgroup	No prior CVD	hgb_abi	auroc	18	0.7702208897042986
cvd_10y	subgroup	No prior CVD	hgb_abi	auroc	19	0.7894585379219736
cvd_10y	subgroup	No prior CVD	hgb_abi	auroc	20	0.7556930590005554
cvd_10y	subgroup	No prior CVD	hgb_abi	auroc	21	0.7801588554413337
cvd_10y	subgroup	No prior CVD	hgb_abi	auroc	22	0.7828417304067159
cvd_10y	subgroup	No prior CVD	hgb_abi	auroc	23	0.7565290944440981
cvd_10y	subgroup	No prior CVD	hgb_abi	auroc	24	0.8080833130133838
cvd_10y	subgroup	No prior CVD	hgb_abi	auroc	25	0.8006093650248941
cvd_10y	subgroup	No prior CVD	hgb_abi	auroc	26	0.7645112725658867
cvd_10y	subgroup	No prior CVD	hgb_abi	auroc	27	0.7978460240059604
cvd_10y	subgroup	No prior CVD	hgb_abi	auroc	28	0.7671905549340664
cvd_10y	subgroup	No prior CVD	hgb_abi	auroc	29	0.7845976376630712
cvd_10y	subgroup	No prior CVD	hgb_abi	auroc	30	0.7707145848566419
cvd_10y	subgroup	No prior CVD	hgb_abi	auroc	31	0.7644794985054044
cvd_10y	subgroup	No prior CVD	hgb_abi	average_precision	0	0.13770009427739047
cvd_10y	subgroup	No prior CVD	hgb_abi	average_precision	1	0.1514616782205738
cvd_10y	subgroup	No prior CVD	hgb_abi	average_precision	2	0.1451860886916906
cvd_10y	subgroup	No prior CVD	hgb_abi	average_precision	3	0.1404594960808695
cvd_10y	subgroup	No prior CVD	hgb_abi	average_precision	4	0.13539541227798868
cvd_10y	subgroup	No prior CVD	hgb_abi	average_precision	5	0.1201834000696842
cvd_10y	subgroup	No prior CVD	hgb_abi	average_precision	6	0.12760983318802818
cvd_10y	subgroup	No prior CVD	hgb_abi	average_precision	7	0.13442839601723705
cvd_10y	subgroup	No prior CVD	hgb_abi	average_precision	8	0.11152132427622294
cvd_10y	subgroup	No prior CVD	hgb_abi	average_precision	9	0.1617497266331352
cvd_10y	subgroup	No prior CVD	hgb_abi	average_precision	10	0.1401082753578837
cvd_10y	subgroup	No prior CVD	hgb_abi	average_precision	11	0.1380893871924689
cvd_10y	subgroup	No prior CVD	hgb_abi	average_precision	12	0.1373958420833083
cvd_10y	subgroup	No prior CVD	hgb_abi	average_precision	13	0.1449988583806089
cvd_10y	subgroup	No prior CVD	hgb_abi	average_precision	14	0.1336706013655641
cvd_10y	subgroup	No prior CVD	hgb_abi	average_precision	15	0.12657481942438956
cvd_10y	subgroup	No prior CVD	hgb_abi	average_precision	16	0.14146088422025743
cvd_10y	subgroup	No prior CVD	hgb_abi	average_precision	17	0.15520162268198728
cvd_10y	subgroup	No prior CVD	hgb_abi	average_precision	18	0.14919465096496515
cvd_10y	subgroup	No prior CVD	hgb_abi	average_precision	19	0.14406152232000863
cvd_10y	subgroup	No prior CVD	hgb_abi	average_precision	20	0.13897380656713304
cvd_10y	subgroup	No prior CVD	hgb_abi	average_precision	21	0.12367825189898475
cvd_10y	subgroup	No prior CVD	hgb_abi	average_precision	22	0.13115961949847893
cvd_10y	subgroup	No prior CVD	hgb_abi	average_precision	23	0.13785410222214756
cvd_10y	subgroup	No prior CVD	hgb_abi	average_precision	24	0.11466490256546288
cvd_10y	subgroup	No prior CVD	hgb_abi	average_precision	25	0.16571437058159322
cvd_10y	subgroup	No prior CVD	hgb_abi	average_precision	26	0.14367594887236063
cvd_10y	subgroup	No prior CVD	hgb_abi	average_precision	27	0.14177368644300475
cvd_10y	subgroup	No prior CVD	hgb_abi	average_precision	28	0.14141439212766918
cvd_10y	subgroup	No prior CVD	hgb_abi	average_precision	29	0.148945727024587
cvd_10y	subgroup	No prior CVD	hgb_abi	average_precision	30	0.1376436724041457
cvd_10y	subgroup	No prior CVD	hgb_abi	average_precision	31	0.12979427911671787
cvd_10y	subgroup	No prior CVD	hgb_abi	brier	0	0.018809006194515275
cvd_10y	subgroup	No prior CVD	hgb_abi	brier	1	0.019257651512996035
cvd_10y	subgroup	No prior CVD	hgb_abi	brier	2	0.021365446096518064
cvd_10y	subgroup	No prior CVD	hgb_abi	brier	3	0.020586431714582656
cvd_10y	subgroup	No prior CVD	hgb_abi	brier	4	0.022004528858908273
cvd_10y	subgroup	No prior CVD	hgb_abi	brier	5	0.019873317393033774
cvd_10y	subgroup	No prior CVD	hgb_abi	brier	6	0.020442306629690554
cvd_10y	subgroup	No prior CVD	hgb_abi	brier	7	0.023601979203381737
cvd_10y	subgroup	No prior CVD	hgb_abi	brier	8	0.016997788852606128
cvd_10y	subgroup	No prior CVD	hgb_abi	brier	9	0.020639040118069683
cvd_10y	subgroup	No prior CVD	hgb_abi	brier	10	0.02287275324114477
cvd_10y	subgroup	No prior CVD	hgb_abi	brier	11	0.020888319356161474
cvd_10y	subgroup	No prior CVD	hgb_abi	brier	12	0.020735741110000826
cvd_10y	subgroup	No prior CVD	hgb_abi	brier	13	0.02037742640110443
cvd_10y	subgroup	No prior CVD	hgb_abi	brier	14	0.020902190021251554
cvd_10y	subgroup	No prior CVD	hgb_abi	brier	15	0.0214267345649781
cvd_10y	subgroup	No prior CVD	hgb_abi	brier	16	0.018578932198304993
cvd_10y	subgroup	No prior CVD	hgb_abi	brier	17	0.019032427752266413
cvd_10y	subgroup	No prior CVD	hgb_abi	brier	18	0.02112774953660521
cvd_10y	subgroup	No prior CVD	hgb_abi	brier	19	0.020352469412238342
cvd_10y	subgroup	No prior CVD	hgb_abi	brier	20	0.02177909158914745
cvd_10y	subgroup	No prior CVD	hgb_abi	brier	21	0.019635910155489475
cvd_10y	subgroup	No prior CVD	hgb_abi	brier	22	0.02021826655548354
cvd_10y	subgroup	No prior CVD	hgb_abi	brier	23	0.023384745516163857
cvd_10y	subgroup	No prior CVD	hgb_abi	brier	24	0.016760322906105463
cvd_10y	subgroup	No prior CVD	hgb_abi	brier	25	0.020425250766554454
cvd_10y	subgroup	No prior CVD	hgb_abi	brier	26	0.022634784646523555
cvd_10y	subgroup	No prior CVD	hgb_abi	brier	27	0.02065101473419052
cvd_10y	subgroup	No prior CVD	hgb_abi	brier	28	0.020495909754698803
cvd_10y	subgroup	No prior CVD	hgb_abi	brier	29	0.02014185879822182
cvd_10y	subgroup	No prior CVD	hgb_abi	brier	30	0.020673394031856897
cvd_10y	subgroup	No prior CVD	hgb_abi	brier	31	0.02119705970473545
cvd_10y	subgroup	No prior CVD	hgb_abi	citl	0
cvd_10y	subgroup	No prior CVD	hgb_abi	citl	1
cvd_10y	subgroup	No prior CVD	hgb_abi	citl	2
cvd_10y	subgroup	No prior CVD	hgb_abi	citl	3
cvd_10y	subgroup	No prior CVD	hgb_abi	citl	4
cvd_10y	subgroup	No prior CVD	hgb_abi	citl	5
cvd_10y	subgroup	No prior CVD	hgb_abi	citl	6
cvd_10y	subgroup	No prior CVD	hgb_abi	citl	7
cvd_10y	subgroup	No prior CVD	hgb_abi	citl	8
cvd_10y	subgroup	No prior CVD	hgb_abi	citl	9
cvd_10y	subgroup	No prior CVD	hgb_abi	citl	10
cvd_10y	subgroup	No prior CVD	hgb_abi	citl	11
cvd_10y	subgroup	No prior CVD	hgb_abi	citl	12
cvd_10y	subgroup	No prior CVD	hgb_abi	citl	13
cvd_10y	subgroup	No prior CVD	hgb_abi	citl	14
cvd_10y	subgroup	No prior CVD	hgb_abi	citl	15
cvd_10y	subgroup	No prior CVD	hgb_abi	citl	16
cvd_10y	subgroup	No prior CVD	hgb_abi	citl	17
cvd_10y	subgroup	No prior CVD	hgb_abi	citl	18
cvd_10y	subgroup	No prior CVD	hgb_abi	citl	19
cvd_10y	subgroup	No prior CVD	hgb_abi	citl	20
cvd_10y	subgroup	No prior CVD	hgb_abi	citl	21
cvd_10y	subgroup	No prior CVD	hgb_abi	citl	22
cvd_10y	subgroup	No prior CVD	hgb_abi	citl	23
cvd_10y	subgroup	No prior CVD	hgb_abi	citl	24
cvd_10y	subgroup	No prior CVD	hgb_abi	citl	25
cvd_10y	subgroup	No prior CVD	hgb_abi	citl	26
cvd_10y	subgroup	No prior CVD	hgb_abi	citl	27
cvd_10y	subgroup	No prior CVD	hgb_abi	citl	28
cvd_10y	subgroup	No prior CVD	hgb_abi	citl	29
cvd_10y	subgroup	No prior CVD	hgb_abi	citl	30
cvd_10y	subgroup	No prior CVD	hgb_abi	citl	31
cvd_10y	subgroup	No prior CVD	hgb_abi	calibration_slope	0
cvd_10y	subgroup	No prior CVD	hgb_abi	calibration_slope	1
cvd_10y	subgroup	No prior CVD	hgb_abi	calibration_slope	2
cvd_10y	subgroup	No prior CVD	hgb_abi	calibration_slope	3
cvd_10y	subgroup	No prior CVD	hgb_abi	calibration_slope	4
cvd_10y	subgroup	No prior CVD	hgb_abi	calibration_slope	5
cvd_10y	subgroup	No prior CVD	hgb_abi	calibration_slope	6
cvd_10y	subgroup	No prior CVD	hgb_abi	calibration_slope	7
cvd_10y	subgroup	No prior CVD	hgb_abi	calibration_slope	8
cvd_10y	subgroup	No prior CVD	hgb_abi	calibration_slope	9
cvd_10y	subgroup	No prior CVD	hgb_abi	calibration_slope	10
cvd_10y	subgroup	No prior CVD	hgb_abi	calibration_slope	11
cvd_10y	subgroup	No prior CVD	hgb_abi	calibration_slope	12
cvd_10y	subgroup	No prior CVD	hgb_abi	calibration_slope	13
cvd_10y	subgroup	No prior CVD	hgb_abi	calibration_slope	14
cvd_10y	subgroup	No prior CVD	hgb_abi	calibration_slope	15
cvd_10y	subgroup	No prior CVD	hgb_abi	calibration_slope	16
cvd_10y	subgroup	No prior CVD	hgb_abi	calibration_slope	17
cvd_10y	subgroup	No prior CVD	hgb_abi	calibration_slope	18
cvd_10y	subgroup	No prior CVD	hgb_abi	calibration_slope	19
cvd_10y	subgroup	No prior CVD	hgb_abi	calibration_slope	20
cvd_10y	subgroup	No prior CVD	hgb_abi	calibration_slope	21
cvd_10y	subgroup	No prior CVD	hgb_abi	calibration_slope	22
cvd_10y	subgroup	No prior CVD	hgb_abi	calibration_slope	23
cvd_10y	subgroup	No prior CVD	hgb_abi	calibration_slope	24
cvd_10y	subgroup	No prior CVD	hgb_abi	calibration_slope	25
cvd_10y	subgroup	No prior CVD	hgb_abi	calibration_slope	26
cvd_10y	subgroup	No prior CVD	hgb_abi	calibration_slope	27
cvd_10y	subgroup	No prior CVD	hgb_abi	calibration_slope	28
cvd_10y	subgroup	No prior CVD	hgb_abi	calibration_slope	29
cvd_10y	subgroup	No prior CVD	hgb_abi	calibration_slope	30
cvd_10y	subgroup	No prior CVD	hgb_abi	calibration_slope	31
cvd_10y	subgroup	No prior CVD	hgb_abi	observed_risk	0	0.020482363732216662
cvd_10y	subgroup	No prior CVD	hgb_abi	observed_risk	1	0.02116473026738986
cvd_10y	subgroup	No prior CVD	hgb_abi	observed_risk	2	0.023340179631883323
cvd_10y	subgroup	No prior CVD	hgb_abi	observed_risk	3	0.022506442723952785
cvd_10y	subgroup	No prior CVD	hgb_abi	observed_risk	4	0.02386243384830732
cvd_10y	subgroup	No prior CVD	hgb_abi	observed_risk	5	0.021351634997710086
cvd_10y	subgroup	No prior CVD	hgb_abi	observed_risk	6	0.02212645543183887
cvd_10y	subgroup	No prior CVD	hgb_abi	observed_risk	7	0.025554496286134765
cvd_10y	subgroup	No prior CVD	hgb_abi	observed_risk	8	0.018011141674445157
cvd_10y	subgroup	No prior CVD	hgb_abi	observed_risk	9	0.022903925938797136
cvd_10y	subgroup	No prior CVD	hgb_abi	observed_risk	10	0.024923609785085784
cvd_10y	subgroup	No prior CVD	hgb_abi	observed_risk	11	0.02278543390346864
cvd_10y	subgroup	No prior CVD	hgb_abi	observed_risk	12	0.02246944293426082
cvd_10y	subgroup	No prior CVD	hgb_abi	observed_risk	13	0.022426269470091693
cvd_10y	subgroup	No prior CVD	hgb_abi	observed_risk	14	0.02265523422892859
cvd_10y	subgroup	No prior CVD	hgb_abi	observed_risk	15	0.02296790456758585
cvd_10y	subgroup	No prior CVD	hgb_abi	observed_risk	16	0.02030526028115156
cvd_10y	subgroup	No prior CVD	hgb_abi	observed_risk	17	0.02099277599948249
cvd_10y	subgroup	No prior CVD	hgb_abi	observed_risk	18	0.023161315293194422
cvd_10y	subgroup	No prior CVD	hgb_abi	observed_risk	19	0.022329280808915594
cvd_10y	subgroup	No prior CVD	hgb_abi	observed_risk	20	0.023692977751982598
cvd_10y	subgroup	No prior CVD	hgb_abi	observed_risk	21	0.021169110611847283
cvd_10y	subgroup	No prior CVD	hgb_abi	observed_risk	22	0.021955649560149188
cvd_10y	subgroup	No prior CVD	hgb_abi	observed_risk	23	0.02539337260922879
cvd_10y	subgroup	No prior CVD	hgb_abi	observed_risk	24	0.0178237711715664
cvd_10y	subgroup	No prior CVD	hgb_abi	observed_risk	25	0.022743503209355802
cvd_10y	subgroup	No prior CVD	hgb_abi	observed_risk	26	0.024746678501920232
cvd_10y	subgroup	No prior CVD	hgb_abi	observed_risk	27	0.022605971136341465
cvd_10y	subgroup	No prior CVD	hgb_abi	observed_risk	28	0.022287146590192753
cvd_10y	subgroup	No prior CVD	hgb_abi	observed_risk	29	0.02224824238586367
cvd_10y	subgroup	No prior CVD	hgb_abi	observed_risk	30	0.022481586820117045
cvd_10y	subgroup	No prior CVD	hgb_abi	observed_risk	31	0.02279320872021298
cvd_10y	subgroup	No prior CVD	hgb_abi	mean_predicted_risk	0	0.0241334868009881
cvd_10y	subgroup	No prior CVD	hgb_abi	mean_predicted_risk	1	0.023049036232699206
cvd_10y	subgroup	No prior CVD	hgb_abi	mean_predicted_risk	2	0.02313792454957387
cvd_10y	subgroup	No prior CVD	hgb_abi	mean_predicted_risk	3	0.024413370305939333
cvd_10y	subgroup	No prior CVD	hgb_abi	mean_predicted_risk	4	0.024012993243522275
cvd_10y	subgroup	No prior CVD	hgb_abi	mean_predicted_risk	5	0.02259510904306691
cvd_10y	subgroup	No prior CVD	hgb_abi	mean_predicted_risk	6	0.02235080769122968
cvd_10y	subgroup	No prior CVD	hgb_abi	mean_predicted_risk	7	0.023396321373722797
cvd_10y	subgroup	No prior CVD	hgb_abi	mean_predicted_risk	8	0.02348060935661134
cvd_10y	subgroup	No prior CVD	hgb_abi	mean_predicted_risk	9	0.024241756142273068
cvd_10y	subgroup	No prior CVD	hgb_abi	mean_predicted_risk	10	0.023681099675316824
cvd_10y	subgroup	No prior CVD	hgb_abi	mean_predicted_risk	11	0.023440393641578124
cvd_10y	subgroup	No prior CVD	hgb_abi	mean_predicted_risk	12	0.022978429756815053
cvd_10y	subgroup	No prior CVD	hgb_abi	mean_predicted_risk	13	0.02379889975515297
cvd_10y	subgroup	No prior CVD	hgb_abi	mean_predicted_risk	14	0.02363924631226417
cvd_10y	subgroup	No prior CVD	hgb_abi	mean_predicted_risk	15	0.023496337898082746
cvd_10y	subgroup	No prior CVD	hgb_abi	mean_predicted_risk	16	0.024046027573931743
cvd_10y	subgroup	No prior CVD	hgb_abi	mean_predicted_risk	17	0.022958149127700753
cvd_10y	subgroup	No prior CVD	hgb_abi	mean_predicted_risk	18	0.023038489291551414
cvd_10y	subgroup	No prior CVD	hgb_abi	mean_predicted_risk	19	0.024322662137046765
cvd_10y	subgroup	No prior CVD	hgb_abi	mean_predicted_risk	20	0.02392137952848315
cvd_10y	subgroup	No prior CVD	hgb_abi	mean_predicted_risk	21	0.02249615935173843
cvd_10y	subgroup	No prior CVD	hgb_abi	mean_predicted_risk	22	0.022255372174267134
cvd_10y	subgroup	No prior CVD	hgb_abi	mean_predicted_risk	23	0.023302460710327773
cvd_10y	subgroup	No prior CVD	hgb_abi	mean_predicted_risk	24	0.023390491606526113
cvd_10y	subgroup	No prior CVD	hgb_abi	mean_predicted_risk	25	0.024158083270354343
cvd_10y	subgroup	No prior CVD	hgb_abi	mean_predicted_risk	26	0.0235811347955898
cvd_10y	subgroup	No prior CVD	hgb_abi	mean_predicted_risk	27	0.023343414089443036
cvd_10y	subgroup	No prior CVD	hgb_abi	mean_predicted_risk	28	0.022878579498987514
cvd_10y	subgroup	No prior CVD	hgb_abi	mean_predicted_risk	29	0.0237051755945569
cvd_10y	subgroup	No prior CVD	hgb_abi	mean_predicted_risk	30	0.023546594418565395
cvd_10y	subgroup	No prior CVD	hgb_abi	mean_predicted_risk	31	0.023401743890465183
cvd_10y	subgroup	Prior CVD	clinical_linear	auroc	0	0.6939081927942753
cvd_10y	subgroup	Prior CVD	clinical_linear	auroc	1	0.7171643638419942
cvd_10y	subgroup	Prior CVD	clinical_linear	auroc	2	0.7095425704060673
cvd_10y	subgroup	Prior CVD	clinical_linear	auroc	3	0.6936304819774066
cvd_10y	subgroup	Prior CVD	clinical_linear	auroc	4	0.7194006801574928
cvd_10y	subgroup	Prior CVD	clinical_linear	auroc	5	0.7360181686395081
cvd_10y	subgroup	Prior CVD	clinical_linear	auroc	6	0.7042451786415289
cvd_10y	subgroup	Prior CVD	clinical_linear	auroc	7	0.730321776615227
cvd_10y	subgroup	Prior CVD	clinical_linear	auroc	8	0.7301309684550908
cvd_10y	subgroup	Prior CVD	clinical_linear	auroc	9	0.7436645503578563
cvd_10y	subgroup	Prior CVD	clinical_linear	auroc	10	0.7612333695990663
cvd_10y	subgroup	Prior CVD	clinical_linear	auroc	11	0.7290463930038377
cvd_10y	subgroup	Prior CVD	clinical_linear	auroc	12	0.6958113130520933
cvd_10y	subgroup	Prior CVD	clinical_linear	auroc	13	0.71529796306002
cvd_10y	subgroup	Prior CVD	clinical_linear	auroc	14	0.6715280092356278
cvd_10y	subgroup	Prior CVD	clinical_linear	auroc	15	0.6940412175961257
cvd_10y	subgroup	Prior CVD	clinical_linear	auroc	16	0.6966301461239641
cvd_10y	subgroup	Prior CVD	clinical_linear	auroc	17	0.7198942573955369
cvd_10y	subgroup	Prior CVD	clinical_linear	auroc	18	0.71250912066413
cvd_10y	subgroup	Prior CVD	clinical_linear	auroc	19	0.6958857678251297
cvd_10y	subgroup	Prior CVD	clinical_linear	auroc	20	0.723128171456011
cvd_10y	subgroup	Prior CVD	clinical_linear	auroc	21	0.7396422012681693
cvd_10y	subgroup	Prior CVD	clinical_linear	auroc	22	0.7076322632403462
cvd_10y	subgroup	Prior CVD	clinical_linear	auroc	23	0.7336759941969336
cvd_10y	subgroup	Prior CVD	clinical_linear	auroc	24	0.7335483536000081
cvd_10y	subgroup	Prior CVD	clinical_linear	auroc	25	0.7465410830463445
cvd_10y	subgroup	Prior CVD	clinical_linear	auroc	26	0.764873429431869
cvd_10y	subgroup	Prior CVD	clinical_linear	auroc	27	0.7324108978184758
cvd_10y	subgroup	Prior CVD	clinical_linear	auroc	28	0.6988944183744548
cvd_10y	subgroup	Prior CVD	clinical_linear	auroc	29	0.7181521275049143
cvd_10y	subgroup	Prior CVD	clinical_linear	auroc	30	0.674248273626291
cvd_10y	subgroup	Prior CVD	clinical_linear	auroc	31	0.6977450032775683
cvd_10y	subgroup	Prior CVD	clinical_linear	average_precision	0	0.24426034306610087
cvd_10y	subgroup	Prior CVD	clinical_linear	average_precision	1	0.278781510160901
cvd_10y	subgroup	Prior CVD	clinical_linear	average_precision	2	0.28673522942303814
cvd_10y	subgroup	Prior CVD	clinical_linear	average_precision	3	0.24759754618933083
cvd_10y	subgroup	Prior CVD	clinical_linear	average_precision	4	0.278539029592624
cvd_10y	subgroup	Prior CVD	clinical_linear	average_precision	5	0.2819632814706956
cvd_10y	subgroup	Prior CVD	clinical_linear	average_precision	6	0.23761526668058996
cvd_10y	subgroup	Prior CVD	clinical_linear	average_precision	7	0.28042073026571723
cvd_10y	subgroup	Prior CVD	clinical_linear	average_precision	8	0.26549698899590646
cvd_10y	subgroup	Prior CVD	clinical_linear	average_precision	9	0.29371266408648544
cvd_10y	subgroup	Prior CVD	clinical_linear	average_precision	10	0.30748574964447895
cvd_10y	subgroup	Prior CVD	clinical_linear	average_precision	11	0.23927469014721242
cvd_10y	subgroup	Prior CVD	clinical_linear	average_precision	12	0.2532335933486322
cvd_10y	subgroup	Prior CVD	clinical_linear	average_precision	13	0.27019394925064444
cvd_10y	subgroup	Prior CVD	clinical_linear	average_precision	14	0.24792422529277108
cvd_10y	subgroup	Prior CVD	clinical_linear	average_precision	15	0.285671620812575
cvd_10y	subgroup	Prior CVD	clinical_linear	average_precision	16	0.24315493316353143
cvd_10y	subgroup	Prior CVD	clinical_linear	average_precision	17	0.2783308153935516
cvd_10y	subgroup	Prior CVD	clinical_linear	average_precision	18	0.2862102179757372
cvd_10y	subgroup	Prior CVD	clinical_linear	average_precision	19	0.24637319284044676
cvd_10y	subgroup	Prior CVD	clinical_linear	average_precision	20	0.2779648267158132
cvd_10y	subgroup	Prior CVD	clinical_linear	average_precision	21	0.28176571218057106
cvd_10y	subgroup	Prior CVD	clinical_linear	average_precision	22	0.2365005832571104
cvd_10y	subgroup	Prior CVD	clinical_linear	average_precision	23	0.279784501608781
cvd_10y	subgroup	Prior CVD	clinical_linear	average_precision	24	0.264958930715787
cvd_10y	subgroup	Prior CVD	clinical_linear	average_precision	25	0.29346661521482476
cvd_10y	subgroup	Prior CVD	clinical_linear	average_precision	26	0.30741655258323813
cvd_10y	subgroup	Prior CVD	clinical_linear	average_precision	27	0.23785991983108845
cvd_10y	subgroup	Prior CVD	clinical_linear	average_precision	28	0.25202087243272603
cvd_10y	subgroup	Prior CVD	clinical_linear	average_precision	29	0.26964268485951315
cvd_10y	subgroup	Prior CVD	clinical_linear	average_precision	30	0.24685030009735964
cvd_10y	subgroup	Prior CVD	clinical_linear	average_precision	31	0.2852736500680784
cvd_10y	subgroup	Prior CVD	clinical_linear	brier	0	0.11882696733888816
cvd_10y	subgroup	Prior CVD	clinical_linear	brier	1	0.11948350876984247
cvd_10y	subgroup	Prior CVD	clinical_linear	brier	2	0.12389080146602374
cvd_10y	subgroup	Prior CVD	clinical_linear	brier	3	0.11195878409550077
cvd_10y	subgroup	Prior CVD	clinical_linear	brier	4	0.12139657177543517
cvd_10y	subgroup	Prior CVD	clinical_linear	brier	5	0.11791194886027616
cvd_10y	subgroup	Prior CVD	clinical_linear	brier	6	0.11422009274587869
cvd_10y	subgroup	Prior CVD	clinical_linear	brier	7	0.11735572897385468
cvd_10y	subgroup	Prior CVD	clinical_linear	brier	8	0.12154295666251294
cvd_10y	subgroup	Prior CVD	clinical_linear	brier	9	0.11647544967184155
cvd_10y	subgroup	Prior CVD	clinical_linear	brier	10	0.11591445797402168
cvd_10y	subgroup	Prior CVD	clinical_linear	brier	11	0.10517561959355418
cvd_10y	subgroup	Prior CVD	clinical_linear	brier	12	0.11496683509061839
cvd_10y	subgroup	Prior CVD	clinical_linear	brier	13	0.11498744730855662
cvd_10y	subgroup	Prior CVD	clinical_linear	brier	14	0.12288869803204525
cvd_10y	subgroup	Prior CVD	clinical_linear	brier	15	0.13772784602122914
cvd_10y	subgroup	Prior CVD	clinical_linear	brier	16	0.11710523250147856
cvd_10y	subgroup	Prior CVD	clinical_linear	brier	17	0.11773943318656205
cvd_10y	subgroup	Prior CVD	clinical_linear	brier	18	0.12189610917749988
cvd_10y	subgroup	Prior CVD	clinical_linear	brier	19	0.11023866354276025
cvd_10y	subgroup	Prior CVD	clinical_linear	brier	20	0.11943307625663642
cvd_10y	subgroup	Prior CVD	clinical_linear	brier	21	0.11584775160872282
cvd_10y	subgroup	Prior CVD	clinical_linear	brier	22	0.1122129989988853
cvd_10y	subgroup	Prior CVD	clinical_linear	brier	23	0.1155436330806728
cvd_10y	subgroup	Prior CVD	clinical_linear	brier	24	0.1197672151881057
cvd_10y	subgroup	Prior CVD	clinical_linear	brier	25	0.114852958453019
cvd_10y	subgroup	Prior CVD	clinical_linear	brier	26	0.11390161064532041
cvd_10y	subgroup	Prior CVD	clinical_linear	brier	27	0.10317868302183253
cvd_10y	subgroup	Prior CVD	clinical_linear	brier	28	0.11285061581643839
cvd_10y	subgroup	Prior CVD	clinical_linear	brier	29	0.11304958542920476
cvd_10y	subgroup	Prior CVD	clinical_linear	brier	30	0.12093990349761082
cvd_10y	subgroup	Prior CVD	clinical_linear	brier	31	0.13572354608426257
cvd_10y	subgroup	Prior CVD	clinical_linear	citl	0
cvd_10y	subgroup	Prior CVD	clinical_linear	citl	1
cvd_10y	subgroup	Prior CVD	clinical_linear	citl	2
cvd_10y	subgroup	Prior CVD	clinical_linear	citl	3
cvd_10y	subgroup	Prior CVD	clinical_linear	citl	4
cvd_10y	subgroup	Prior CVD	clinical_linear	citl	5
cvd_10y	subgroup	Prior CVD	clinical_linear	citl	6
cvd_10y	subgroup	Prior CVD	clinical_linear	citl	7
cvd_10y	subgroup	Prior CVD	clinical_linear	citl	8
cvd_10y	subgroup	Prior CVD	clinical_linear	citl	9
cvd_10y	subgroup	Prior CVD	clinical_linear	citl	10
cvd_10y	subgroup	Prior CVD	clinical_linear	citl	11
cvd_10y	subgroup	Prior CVD	clinical_linear	citl	12
cvd_10y	subgroup	Prior CVD	clinical_linear	citl	13
cvd_10y	subgroup	Prior CVD	clinical_linear	citl	14
cvd_10y	subgroup	Prior CVD	clinical_linear	citl	15
cvd_10y	subgroup	Prior CVD	clinical_linear	citl	16
cvd_10y	subgroup	Prior CVD	clinical_linear	citl	17
cvd_10y	subgroup	Prior CVD	clinical_linear	citl	18
cvd_10y	subgroup	Prior CVD	clinical_linear	citl	19
cvd_10y	subgroup	Prior CVD	clinical_linear	citl	20
cvd_10y	subgroup	Prior CVD	clinical_linear	citl	21
cvd_10y	subgroup	Prior CVD	clinical_linear	citl	22
cvd_10y	subgroup	Prior CVD	clinical_linear	citl	23
cvd_10y	subgroup	Prior CVD	clinical_linear	citl	24
cvd_10y	subgroup	Prior CVD	clinical_linear	citl	25
cvd_10y	subgroup	Prior CVD	clinical_linear	citl	26
cvd_10y	subgroup	Prior CVD	clinical_linear	citl	27
cvd_10y	subgroup	Prior CVD	clinical_linear	citl	28
cvd_10y	subgroup	Prior CVD	clinical_linear	citl	29
cvd_10y	subgroup	Prior CVD	clinical_linear	citl	30
cvd_10y	subgroup	Prior CVD	clinical_linear	citl	31
cvd_10y	subgroup	Prior CVD	clinical_linear	calibration_slope	0
cvd_10y	subgroup	Prior CVD	clinical_linear	calibration_slope	1
cvd_10y	subgroup	Prior CVD	clinical_linear	calibration_slope	2
cvd_10y	subgroup	Prior CVD	clinical_linear	calibration_slope	3
cvd_10y	subgroup	Prior CVD	clinical_linear	calibration_slope	4
cvd_10y	subgroup	Prior CVD	clinical_linear	calibration_slope	5
cvd_10y	subgroup	Prior CVD	clinical_linear	calibration_slope	6
cvd_10y	subgroup	Prior CVD	clinical_linear	calibration_slope	7
cvd_10y	subgroup	Prior CVD	clinical_linear	calibration_slope	8
cvd_10y	subgroup	Prior CVD	clinical_linear	calibration_slope	9
cvd_10y	subgroup	Prior CVD	clinical_linear	calibration_slope	10
cvd_10y	subgroup	Prior CVD	clinical_linear	calibration_slope	11
cvd_10y	subgroup	Prior CVD	clinical_linear	calibration_slope	12
cvd_10y	subgroup	Prior CVD	clinical_linear	calibration_slope	13
cvd_10y	subgroup	Prior CVD	clinical_linear	calibration_slope	14
cvd_10y	subgroup	Prior CVD	clinical_linear	calibration_slope	15
cvd_10y	subgroup	Prior CVD	clinical_linear	calibration_slope	16
cvd_10y	subgroup	Prior CVD	clinical_linear	calibration_slope	17
cvd_10y	subgroup	Prior CVD	clinical_linear	calibration_slope	18
cvd_10y	subgroup	Prior CVD	clinical_linear	calibration_slope	19
cvd_10y	subgroup	Prior CVD	clinical_linear	calibration_slope	20
cvd_10y	subgroup	Prior CVD	clinical_linear	calibration_slope	21
cvd_10y	subgroup	Prior CVD	clinical_linear	calibration_slope	22
cvd_10y	subgroup	Prior CVD	clinical_linear	calibration_slope	23
cvd_10y	subgroup	Prior CVD	clinical_linear	calibration_slope	24
cvd_10y	subgroup	Prior CVD	clinical_linear	calibration_slope	25
cvd_10y	subgroup	Prior CVD	clinical_linear	calibration_slope	26
cvd_10y	subgroup	Prior CVD	clinical_linear	calibration_slope	27
cvd_10y	subgroup	Prior CVD	clinical_linear	calibration_slope	28
cvd_10y	subgroup	Prior CVD	clinical_linear	calibration_slope	29
cvd_10y	subgroup	Prior CVD	clinical_linear	calibration_slope	30
cvd_10y	subgroup	Prior CVD	clinical_linear	calibration_slope	31
cvd_10y	subgroup	Prior CVD	clinical_linear	observed_risk	0	0.1427174525711132
cvd_10y	subgroup	Prior CVD	clinical_linear	observed_risk	1	0.14905938833081755
cvd_10y	subgroup	Prior CVD	clinical_linear	observed_risk	2	0.15554058487014977
cvd_10y	subgroup	Prior CVD	clinical_linear	observed_risk	3	0.13486858081841005
cvd_10y	subgroup	Prior CVD	clinical_linear	observed_risk	4	0.15178683455853928
cvd_10y	subgroup	Prior CVD	clinical_linear	observed_risk	5	0.14848861597076396
cvd_10y	subgroup	Prior CVD	clinical_linear	observed_risk	6	0.13648797075320837
cvd_10y	subgroup	Prior CVD	clinical_linear	observed_risk	7	0.14625156741625178
cvd_10y	subgroup	Prior CVD	clinical_linear	observed_risk	8	0.15010526255921322
cvd_10y	subgroup	Prior CVD	clinical_linear	observed_risk	9	0.14789872524867195
cvd_10y	subgroup	Prior CVD	clinical_linear	observed_risk	10	0.15002494432190813
cvd_10y	subgroup	Prior CVD	clinical_linear	observed_risk	11	0.12643901972611363
cvd_10y	subgroup	Prior CVD	clinical_linear	observed_risk	12	0.1390606784364184
cvd_10y	subgroup	Prior CVD	clinical_linear	observed_risk	13	0.14270733333032942
cvd_10y	subgroup	Prior CVD	clinical_linear	observed_risk	14	0.14759849791678123
cvd_10y	subgroup	Prior CVD	clinical_linear	observed_risk	15	0.17201436770628972
cvd_10y	subgroup	Prior CVD	clinical_linear	observed_risk	16	0.14044491479176086
cvd_10y	subgroup	Prior CVD	clinical_linear	observed_risk	17	0.146735192373254
cvd_10y	subgroup	Prior CVD	clinical_linear	observed_risk	18	0.1528796244159641
cvd_10y	subgroup	Prior CVD	clinical_linear	observed_risk	19	0.13259322918528926
cvd_10y	subgroup	Prior CVD	clinical_linear	observed_risk	20	0.14916942638327946
cvd_10y	subgroup	Prior CVD	clinical_linear	observed_risk	21	0.14573049041933192
cvd_10y	subgroup	Prior CVD	clinical_linear	observed_risk	22	0.13383948645716776
cvd_10y	subgroup	Prior CVD	clinical_linear	observed_risk	23	0.143836608852762
cvd_10y	subgroup	Prior CVD	clinical_linear	observed_risk	24	0.14774583725293466
cvd_10y	subgroup	Prior CVD	clinical_linear	observed_risk	25	0.1457257522513861
cvd_10y	subgroup	Prior CVD	clinical_linear	observed_risk	26	0.1473156150484939
cvd_10y	subgroup	Prior CVD	clinical_linear	observed_risk	27	0.12379489521069136
cvd_10y	subgroup	Prior CVD	clinical_linear	observed_risk	28	0.13626031487849788
cvd_10y	subgroup	Prior CVD	clinical_linear	observed_risk	29	0.14012653221396523
cvd_10y	subgroup	Prior CVD	clinical_linear	observed_risk	30	0.145028416447853
cvd_10y	subgroup	Prior CVD	clinical_linear	observed_risk	31	0.1693494523708605
cvd_10y	subgroup	Prior CVD	clinical_linear	mean_predicted_risk	0	0.13534012909970394
cvd_10y	subgroup	Prior CVD	clinical_linear	mean_predicted_risk	1	0.13925485398616322
cvd_10y	subgroup	Prior CVD	clinical_linear	mean_predicted_risk	2	0.14110096814777695
cvd_10y	subgroup	Prior CVD	clinical_linear	mean_predicted_risk	3	0.1330646363720424
cvd_10y	subgroup	Prior CVD	clinical_linear	mean_predicted_risk	4	0.1400220842694231
cvd_10y	subgroup	Prior CVD	clinical_linear	mean_predicted_risk	5	0.13882196359591423
cvd_10y	subgroup	Prior CVD	clinical_linear	mean_predicted_risk	6	0.14139495093876278
cvd_10y	subgroup	Prior CVD	clinical_linear	mean_predicted_risk	7	0.1394118820602946
cvd_10y	subgroup	Prior CVD	clinical_linear	mean_predicted_risk	8	0.13448378260766616
cvd_10y	subgroup	Prior CVD	clinical_linear	mean_predicted_risk	9	0.13769162274772961
cvd_10y	subgroup	Prior CVD	clinical_linear	mean_predicted_risk	10	0.1422084918800976
cvd_10y	subgroup	Prior CVD	clinical_linear	mean_predicted_risk	11	0.13549094332806536
cvd_10y	subgroup	Prior CVD	clinical_linear	mean_predicted_risk	12	0.13789279316864095
cvd_10y	subgroup	Prior CVD	clinical_linear	mean_predicted_risk	13	0.13805608079402656
cvd_10y	subgroup	Prior CVD	clinical_linear	mean_predicted_risk	14	0.13934494886908363
cvd_10y	subgroup	Prior CVD	clinical_linear	mean_predicted_risk	15	0.14200329809334641
cvd_10y	subgroup	Prior CVD	clinical_linear	mean_predicted_risk	16	0.13320931633243252
cvd_10y	subgroup	Prior CVD	clinical_linear	mean_predicted_risk	17	0.1370838312569505
cvd_10y	subgroup	Prior CVD	clinical_linear	mean_predicted_risk	18	0.13863466442239641
cvd_10y	subgroup	Prior CVD	clinical_linear	mean_predicted_risk	19	0.13091052172368864
cvd_10y	subgroup	Prior CVD	clinical_linear	mean_predicted_risk	20	0.13758525353249385
cvd_10y	subgroup	Prior CVD	clinical_linear	mean_predicted_risk	21	0.13624512659366614
cvd_10y	subgroup	Prior CVD	clinical_linear	mean_predicted_risk	22	0.13885552002903012
cvd_10y	subgroup	Prior CVD	clinical_linear	mean_predicted_risk	23	0.1371443255328783
cvd_10y	subgroup	Prior CVD	clinical_linear	mean_predicted_risk	24	0.1323034364874818
cvd_10y	subgroup	Prior CVD	clinical_linear	mean_predicted_risk	25	0.1356636740535052
cvd_10y	subgroup	Prior CVD	clinical_linear	mean_predicted_risk	26	0.13966804956572484
cvd_10y	subgroup	Prior CVD	clinical_linear	mean_predicted_risk	27	0.13293779999040586
cvd_10y	subgroup	Prior CVD	clinical_linear	mean_predicted_risk	28	0.1352373734819169
cvd_10y	subgroup	Prior CVD	clinical_linear	mean_predicted_risk	29	0.13562383814034998
cvd_10y	subgroup	Prior CVD	clinical_linear	mean_predicted_risk	30	0.13693771535188642
cvd_10y	subgroup	Prior CVD	clinical_linear	mean_predicted_risk	31	0.13959746271063764
cvd_10y	subgroup	Prior CVD	clinical_flexible	auroc	0	0.7104451919694899
cvd_10y	subgroup	Prior CVD	clinical_flexible	auroc	1	0.7262728728993566
cvd_10y	subgroup	Prior CVD	clinical_flexible	auroc	2	0.7229900745782898
cvd_10y	subgroup	Prior CVD	clinical_flexible	auroc	3	0.7059385695924761
cvd_10y	subgroup	Prior CVD	clinical_flexible	auroc	4	0.7331387858842997
cvd_10y	subgroup	Prior CVD	clinical_flexible	auroc	5	0.741298458607286
cvd_10y	subgroup	Prior CVD	clinical_flexible	auroc	6	0.7202256677711082
cvd_10y	subgroup	Prior CVD	clinical_flexible	auroc	7	0.7370419794000638
cvd_10y	subgroup	Prior CVD	clinical_flexible	auroc	8	0.7395594241450195
cvd_10y	subgroup	Prior CVD	clinical_flexible	auroc	9	0.7447527113343608
cvd_10y	subgroup	Prior CVD	clinical_flexible	auroc	10	0.7720886898082193
cvd_10y	subgroup	Prior CVD	clinical_flexible	auroc	11	0.7494719059083934
cvd_10y	subgroup	Prior CVD	clinical_flexible	auroc	12	0.7144042366163993
cvd_10y	subgroup	Prior CVD	clinical_flexible	auroc	13	0.7261485991816264
cvd_10y	subgroup	Prior CVD	clinical_flexible	auroc	14	0.6737279667098532
cvd_10y	subgroup	Prior CVD	clinical_flexible	auroc	15	0.7003304144925436
cvd_10y	subgroup	Prior CVD	clinical_flexible	auroc	16	0.7129468108793902
cvd_10y	subgroup	Prior CVD	clinical_flexible	auroc	17	0.7286737490431926
cvd_10y	subgroup	Prior CVD	clinical_flexible	auroc	18	0.7257559949168967
cvd_10y	subgroup	Prior CVD	clinical_flexible	auroc	19	0.7080055280696425
cvd_10y	subgroup	Prior CVD	clinical_flexible	auroc	20	0.7365050885927654
cvd_10y	subgroup	Prior CVD	clinical_flexible	auroc	21	0.7446453326863808
cvd_10y	subgroup	Prior CVD	clinical_flexible	auroc	22	0.7231298563489434
cvd_10y	subgroup	Prior CVD	clinical_flexible	auroc	23	0.7401099411508079
cvd_10y	subgroup	Prior CVD	clinical_flexible	auroc	24	0.7425377590685511
cvd_10y	subgroup	Prior CVD	clinical_flexible	auroc	25	0.7473474847966035
cvd_10y	subgroup	Prior CVD	clinical_flexible	auroc	26	0.7755515147120112
cvd_10y	subgroup	Prior CVD	clinical_flexible	auroc	27	0.7523578931010415
cvd_10y	subgroup	Prior CVD	clinical_flexible	auroc	28	0.7170176282589644
cvd_10y	subgroup	Prior CVD	clinical_flexible	auroc	29	0.7287337862238588
cvd_10y	subgroup	Prior CVD	clinical_flexible	auroc	30	0.6761818691162457
cvd_10y	subgroup	Prior CVD	clinical_flexible	auroc	31	0.7034734611124299
cvd_10y	subgroup	Prior CVD	clinical_flexible	average_precision	0	0.26070194900727967
cvd_10y	subgroup	Prior CVD	clinical_flexible	average_precision	1	0.2939010748303396
cvd_10y	subgroup	Prior CVD	clinical_flexible	average_precision	2	0.29935592510235465
cvd_10y	subgroup	Prior CVD	clinical_flexible	average_precision	3	0.2565764954284263
cvd_10y	subgroup	Prior CVD	clinical_flexible	average_precision	4	0.30520021495560734
cvd_10y	subgroup	Prior CVD	clinical_flexible	average_precision	5	0.2904783613340683
cvd_10y	subgroup	Prior CVD	clinical_flexible	average_precision	6	0.26719122865446604
cvd_10y	subgroup	Prior CVD	clinical_flexible	average_precision	7	0.2916854711117759
cvd_10y	subgroup	Prior CVD	clinical_flexible	average_precision	8	0.286646694727266
cvd_10y	subgroup	Prior CVD	clinical_flexible	average_precision	9	0.3045467052568427
cvd_10y	subgroup	Prior CVD	clinical_flexible	average_precision	10	0.3201355578168664
cvd_10y	subgroup	Prior CVD	clinical_flexible	average_precision	11	0.25918103644405444
cvd_10y	subgroup	Prior CVD	clinical_flexible	average_precision	12	0.27920828743806586
cvd_10y	subgroup	Prior CVD	clinical_flexible	average_precision	13	0.2737359014603646
cvd_10y	subgroup	Prior CVD	clinical_flexible	average_precision	14	0.26128347891116555
cvd_10y	subgroup	Prior CVD	clinical_flexible	average_precision	15	0.2991107637380673
cvd_10y	subgroup	Prior CVD	clinical_flexible	average_precision	16	0.25924542722677907
cvd_10y	subgroup	Prior CVD	clinical_flexible	average_precision	17	0.2925421054640038
cvd_10y	subgroup	Prior CVD	clinical_flexible	average_precision	18	0.2982624119796079
cvd_10y	subgroup	Prior CVD	clinical_flexible	average_precision	19	0.2547606996940207
cvd_10y	subgroup	Prior CVD	clinical_flexible	average_precision	20	0.3042914689038513
cvd_10y	subgroup	Prior CVD	clinical_flexible	average_precision	21	0.289378050630656
cvd_10y	subgroup	Prior CVD	clinical_flexible	average_precision	22	0.2652013188036873
cvd_10y	subgroup	Prior CVD	clinical_flexible	average_precision	23	0.2903930582774211
cvd_10y	subgroup	Prior CVD	clinical_flexible	average_precision	24	0.285679281093264
cvd_10y	subgroup	Prior CVD	clinical_flexible	average_precision	25	0.3036395933712339
cvd_10y	subgroup	Prior CVD	clinical_flexible	average_precision	26	0.31959503822688123
cvd_10y	subgroup	Prior CVD	clinical_flexible	average_precision	27	0.2570078959973062
cvd_10y	subgroup	Prior CVD	clinical_flexible	average_precision	28	0.27731989862412665
cvd_10y	subgroup	Prior CVD	clinical_flexible	average_precision	29	0.27212293702978374
cvd_10y	subgroup	Prior CVD	clinical_flexible	average_precision	30	0.25961073368656645
cvd_10y	subgroup	Prior CVD	clinical_flexible	average_precision	31	0.2978958141361205
cvd_10y	subgroup	Prior CVD	clinical_flexible	brier	0	0.1172830845339249
cvd_10y	subgroup	Prior CVD	clinical_flexible	brier	1	0.11777492509258047
cvd_10y	subgroup	Prior CVD	clinical_flexible	brier	2	0.1224959862820871
cvd_10y	subgroup	Prior CVD	clinical_flexible	brier	3	0.1112199158257495
cvd_10y	subgroup	Prior CVD	clinical_flexible	brier	4	0.11891805296253105
cvd_10y	subgroup	Prior CVD	clinical_flexible	brier	5	0.11656761396449955
cvd_10y	subgroup	Prior CVD	clinical_flexible	brier	6	0.11139833023447113
cvd_10y	subgroup	Prior CVD	clinical_flexible	brier	7	0.11638549830012018
cvd_10y	subgroup	Prior CVD	clinical_flexible	brier	8	0.11897268151954622
cvd_10y	subgroup	Prior CVD	clinical_flexible	brier	9	0.11558028204444995
cvd_10y	subgroup	Prior CVD	clinical_flexible	brier	10	0.11467443787931975
cvd_10y	subgroup	Prior CVD	clinical_flexible	brier	11	0.10324905890665273
cvd_10y	subgroup	Prior CVD	clinical_flexible	brier	12	0.11258860379134379
cvd_10y	subgroup	Prior CVD	clinical_flexible	brier	13	0.11437803901785935
cvd_10y	subgroup	Prior CVD	clinical_flexible	brier	14	0.12203964176538096
cvd_10y	subgroup	Prior CVD	clinical_flexible	brier	15	0.1358065565350865
cvd_10y	subgroup	Prior CVD	clinical_flexible	brier	16	0.11562492789213315
cvd_10y	subgroup	Prior CVD	clinical_flexible	brier	17	0.11609582140399087
cvd_10y	subgroup	Prior CVD	clinical_flexible	brier	18	0.12057341112809933
cvd_10y	subgroup	Prior CVD	clinical_flexible	brier	19	0.1095610727116744
cvd_10y	subgroup	Prior CVD	clinical_flexible	brier	20	0.11703087418665462
cvd_10y	subgroup	Prior CVD	clinical_flexible	brier	21	0.1145788436763962
cvd_10y	subgroup	Prior CVD	clinical_flexible	brier	22	0.1094721828556059
cvd_10y	subgroup	Prior CVD	clinical_flexible	brier	23	0.1146381216883191
cvd_10y	subgroup	Prior CVD	clinical_flexible	brier	24	0.11726631233512298
cvd_10y	subgroup	Prior CVD	clinical_flexible	brier	25	0.11401557286777307
cvd_10y	subgroup	Prior CVD	clinical_flexible	brier	26	0.1127349935483932
cvd_10y	subgroup	Prior CVD	clinical_flexible	brier	27	0.10133011537146547
cvd_10y	subgroup	Prior CVD	clinical_flexible	brier	28	0.11055538019477434
cvd_10y	subgroup	Prior CVD	clinical_flexible	brier	29	0.11250813225796685
cvd_10y	subgroup	Prior CVD	clinical_flexible	brier	30	0.12015901772595029
cvd_10y	subgroup	Prior CVD	clinical_flexible	brier	31	0.13387483806578657
cvd_10y	subgroup	Prior CVD	clinical_flexible	citl	0
cvd_10y	subgroup	Prior CVD	clinical_flexible	citl	1
cvd_10y	subgroup	Prior CVD	clinical_flexible	citl	2
cvd_10y	subgroup	Prior CVD	clinical_flexible	citl	3
cvd_10y	subgroup	Prior CVD	clinical_flexible	citl	4
cvd_10y	subgroup	Prior CVD	clinical_flexible	citl	5
cvd_10y	subgroup	Prior CVD	clinical_flexible	citl	6
cvd_10y	subgroup	Prior CVD	clinical_flexible	citl	7
cvd_10y	subgroup	Prior CVD	clinical_flexible	citl	8
cvd_10y	subgroup	Prior CVD	clinical_flexible	citl	9
cvd_10y	subgroup	Prior CVD	clinical_flexible	citl	10
cvd_10y	subgroup	Prior CVD	clinical_flexible	citl	11
cvd_10y	subgroup	Prior CVD	clinical_flexible	citl	12
cvd_10y	subgroup	Prior CVD	clinical_flexible	citl	13
cvd_10y	subgroup	Prior CVD	clinical_flexible	citl	14
cvd_10y	subgroup	Prior CVD	clinical_flexible	citl	15
cvd_10y	subgroup	Prior CVD	clinical_flexible	citl	16
cvd_10y	subgroup	Prior CVD	clinical_flexible	citl	17
cvd_10y	subgroup	Prior CVD	clinical_flexible	citl	18
cvd_10y	subgroup	Prior CVD	clinical_flexible	citl	19
cvd_10y	subgroup	Prior CVD	clinical_flexible	citl	20
cvd_10y	subgroup	Prior CVD	clinical_flexible	citl	21
cvd_10y	subgroup	Prior CVD	clinical_flexible	citl	22
cvd_10y	subgroup	Prior CVD	clinical_flexible	citl	23
cvd_10y	subgroup	Prior CVD	clinical_flexible	citl	24
cvd_10y	subgroup	Prior CVD	clinical_flexible	citl	25
cvd_10y	subgroup	Prior CVD	clinical_flexible	citl	26
cvd_10y	subgroup	Prior CVD	clinical_flexible	citl	27
cvd_10y	subgroup	Prior CVD	clinical_flexible	citl	28
cvd_10y	subgroup	Prior CVD	clinical_flexible	citl	29
cvd_10y	subgroup	Prior CVD	clinical_flexible	citl	30
cvd_10y	subgroup	Prior CVD	clinical_flexible	citl	31
cvd_10y	subgroup	Prior CVD	clinical_flexible	calibration_slope	0
cvd_10y	subgroup	Prior CVD	clinical_flexible	calibration_slope	1
cvd_10y	subgroup	Prior CVD	clinical_flexible	calibration_slope	2
cvd_10y	subgroup	Prior CVD	clinical_flexible	calibration_slope	3
cvd_10y	subgroup	Prior CVD	clinical_flexible	calibration_slope	4
cvd_10y	subgroup	Prior CVD	clinical_flexible	calibration_slope	5
cvd_10y	subgroup	Prior CVD	clinical_flexible	calibration_slope	6
cvd_10y	subgroup	Prior CVD	clinical_flexible	calibration_slope	7
cvd_10y	subgroup	Prior CVD	clinical_flexible	calibration_slope	8
cvd_10y	subgroup	Prior CVD	clinical_flexible	calibration_slope	9
cvd_10y	subgroup	Prior CVD	clinical_flexible	calibration_slope	10
cvd_10y	subgroup	Prior CVD	clinical_flexible	calibration_slope	11
cvd_10y	subgroup	Prior CVD	clinical_flexible	calibration_slope	12
cvd_10y	subgroup	Prior CVD	clinical_flexible	calibration_slope	13
cvd_10y	subgroup	Prior CVD	clinical_flexible	calibration_slope	14
cvd_10y	subgroup	Prior CVD	clinical_flexible	calibration_slope	15
cvd_10y	subgroup	Prior CVD	clinical_flexible	calibration_slope	16
cvd_10y	subgroup	Prior CVD	clinical_flexible	calibration_slope	17
cvd_10y	subgroup	Prior CVD	clinical_flexible	calibration_slope	18
cvd_10y	subgroup	Prior CVD	clinical_flexible	calibration_slope	19
cvd_10y	subgroup	Prior CVD	clinical_flexible	calibration_slope	20
cvd_10y	subgroup	Prior CVD	clinical_flexible	calibration_slope	21
cvd_10y	subgroup	Prior CVD	clinical_flexible	calibration_slope	22
cvd_10y	subgroup	Prior CVD	clinical_flexible	calibration_slope	23
cvd_10y	subgroup	Prior CVD	clinical_flexible	calibration_slope	24
cvd_10y	subgroup	Prior CVD	clinical_flexible	calibration_slope	25
cvd_10y	subgroup	Prior CVD	clinical_flexible	calibration_slope	26
cvd_10y	subgroup	Prior CVD	clinical_flexible	calibration_slope	27
cvd_10y	subgroup	Prior CVD	clinical_flexible	calibration_slope	28
cvd_10y	subgroup	Prior CVD	clinical_flexible	calibration_slope	29
cvd_10y	subgroup	Prior CVD	clinical_flexible	calibration_slope	30
cvd_10y	subgroup	Prior CVD	clinical_flexible	calibration_slope	31
cvd_10y	subgroup	Prior CVD	clinical_flexible	observed_risk	0	0.1427174525711132
cvd_10y	subgroup	Prior CVD	clinical_flexible	observed_risk	1	0.14905938833081755
cvd_10y	subgroup	Prior CVD	clinical_flexible	observed_risk	2	0.15554058487014977
cvd_10y	subgroup	Prior CVD	clinical_flexible	observed_risk	3	0.13486858081841005
cvd_10y	subgroup	Prior CVD	clinical_flexible	observed_risk	4	0.15178683455853928
cvd_10y	subgroup	Prior CVD	clinical_flexible	observed_risk	5	0.14848861597076396
cvd_10y	subgroup	Prior CVD	clinical_flexible	observed_risk	6	0.13648797075320837
cvd_10y	subgroup	Prior CVD	clinical_flexible	observed_risk	7	0.14625156741625178
cvd_10y	subgroup	Prior CVD	clinical_flexible	observed_risk	8	0.15010526255921322
cvd_10y	subgroup	Prior CVD	clinical_flexible	observed_risk	9	0.14789872524867195
cvd_10y	subgroup	Prior CVD	clinical_flexible	observed_risk	10	0.15002494432190813
cvd_10y	subgroup	Prior CVD	clinical_flexible	observed_risk	11	0.12643901972611363
cvd_10y	subgroup	Prior CVD	clinical_flexible	observed_risk	12	0.1390606784364184
cvd_10y	subgroup	Prior CVD	clinical_flexible	observed_risk	13	0.14270733333032942
cvd_10y	subgroup	Prior CVD	clinical_flexible	observed_risk	14	0.14759849791678123
cvd_10y	subgroup	Prior CVD	clinical_flexible	observed_risk	15	0.17201436770628972
cvd_10y	subgroup	Prior CVD	clinical_flexible	observed_risk	16	0.14044491479176086
cvd_10y	subgroup	Prior CVD	clinical_flexible	observed_risk	17	0.146735192373254
cvd_10y	subgroup	Prior CVD	clinical_flexible	observed_risk	18	0.1528796244159641
cvd_10y	subgroup	Prior CVD	clinical_flexible	observed_risk	19	0.13259322918528926
cvd_10y	subgroup	Prior CVD	clinical_flexible	observed_risk	20	0.14916942638327946
cvd_10y	subgroup	Prior CVD	clinical_flexible	observed_risk	21	0.14573049041933192
cvd_10y	subgroup	Prior CVD	clinical_flexible	observed_risk	22	0.13383948645716776
cvd_10y	subgroup	Prior CVD	clinical_flexible	observed_risk	23	0.143836608852762
cvd_10y	subgroup	Prior CVD	clinical_flexible	observed_risk	24	0.14774583725293466
cvd_10y	subgroup	Prior CVD	clinical_flexible	observed_risk	25	0.1457257522513861
cvd_10y	subgroup	Prior CVD	clinical_flexible	observed_risk	26	0.1473156150484939
cvd_10y	subgroup	Prior CVD	clinical_flexible	observed_risk	27	0.12379489521069136
cvd_10y	subgroup	Prior CVD	clinical_flexible	observed_risk	28	0.13626031487849788
cvd_10y	subgroup	Prior CVD	clinical_flexible	observed_risk	29	0.14012653221396523
cvd_10y	subgroup	Prior CVD	clinical_flexible	observed_risk	30	0.145028416447853
cvd_10y	subgroup	Prior CVD	clinical_flexible	observed_risk	31	0.1693494523708605
cvd_10y	subgroup	Prior CVD	clinical_flexible	mean_predicted_risk	0	0.1333139976746727
cvd_10y	subgroup	Prior CVD	clinical_flexible	mean_predicted_risk	1	0.13900484376984765
cvd_10y	subgroup	Prior CVD	clinical_flexible	mean_predicted_risk	2	0.14152904031813276
cvd_10y	subgroup	Prior CVD	clinical_flexible	mean_predicted_risk	3	0.13309627193161067
cvd_10y	subgroup	Prior CVD	clinical_flexible	mean_predicted_risk	4	0.13784700758670787
cvd_10y	subgroup	Prior CVD	clinical_flexible	mean_predicted_risk	5	0.13822901496678655
cvd_10y	subgroup	Prior CVD	clinical_flexible	mean_predicted_risk	6	0.1391496524189478
cvd_10y	subgroup	Prior CVD	clinical_flexible	mean_predicted_risk	7	0.1375474211436613
cvd_10y	subgroup	Prior CVD	clinical_flexible	mean_predicted_risk	8	0.1329433024699352
cvd_10y	subgroup	Prior CVD	clinical_flexible	mean_predicted_risk	9	0.1363733543325808
cvd_10y	subgroup	Prior CVD	clinical_flexible	mean_predicted_risk	10	0.14163330905019317
cvd_10y	subgroup	Prior CVD	clinical_flexible	mean_predicted_risk	11	0.1357062538682328
cvd_10y	subgroup	Prior CVD	clinical_flexible	mean_predicted_risk	12	0.13734362317810428
cvd_10y	subgroup	Prior CVD	clinical_flexible	mean_predicted_risk	13	0.1377283914650966
cvd_10y	subgroup	Prior CVD	clinical_flexible	mean_predicted_risk	14	0.13743741433482765
cvd_10y	subgroup	Prior CVD	clinical_flexible	mean_predicted_risk	15	0.14183163428889778
cvd_10y	subgroup	Prior CVD	clinical_flexible	mean_predicted_risk	16	0.13111483279451708
cvd_10y	subgroup	Prior CVD	clinical_flexible	mean_predicted_risk	17	0.1367574958255719
cvd_10y	subgroup	Prior CVD	clinical_flexible	mean_predicted_risk	18	0.13897321952915873
cvd_10y	subgroup	Prior CVD	clinical_flexible	mean_predicted_risk	19	0.13086439720295823
cvd_10y	subgroup	Prior CVD	clinical_flexible	mean_predicted_risk	20	0.13533336588324069
cvd_10y	subgroup	Prior CVD	clinical_flexible	mean_predicted_risk	21	0.13556316209427965
cvd_10y	subgroup	Prior CVD	clinical_flexible	mean_predicted_risk	22	0.1365307119028423
cvd_10y	subgroup	Prior CVD	clinical_flexible	mean_predicted_risk	23	0.135206994736805
cvd_10y	subgroup	Prior CVD	clinical_flexible	mean_predicted_risk	24	0.13069090996412172
cvd_10y	subgroup	Prior CVD	clinical_flexible	mean_predicted_risk	25	0.13427795416970023
cvd_10y	subgroup	Prior CVD	clinical_flexible	mean_predicted_risk	26	0.1390055756489062
cvd_10y	subgroup	Prior CVD	clinical_flexible	mean_predicted_risk	27	0.13306048536298706
cvd_10y	subgroup	Prior CVD	clinical_flexible	mean_predicted_risk	28	0.13459609627235272
cvd_10y	subgroup	Prior CVD	clinical_flexible	mean_predicted_risk	29	0.13521080161702065
cvd_10y	subgroup	Prior CVD	clinical_flexible	mean_predicted_risk	30	0.13495300599624996
cvd_10y	subgroup	Prior CVD	clinical_flexible	mean_predicted_risk	31	0.13934130013734103
cvd_10y	subgroup	Prior CVD	clinical_abi	auroc	0	0.6981314728527344
cvd_10y	subgroup	Prior CVD	clinical_abi	auroc	1	0.7194841901461726
cvd_10y	subgroup	Prior CVD	clinical_abi	auroc	2	0.705815897089787
cvd_10y	subgroup	Prior CVD	clinical_abi	auroc	3	0.6947615726089528
cvd_10y	subgroup	Prior CVD	clinical_abi	auroc	4	0.720464582414732
cvd_10y	subgroup	Prior CVD	clinical_abi	auroc	5	0.7342077743086108
cvd_10y	subgroup	Prior CVD	clinical_abi	auroc	6	0.7013259071269115
cvd_10y	subgroup	Prior CVD	clinical_abi	auroc	7	0.7297346434621537
cvd_10y	subgroup	Prior CVD	clinical_abi	auroc	8	0.7241155577231909
cvd_10y	subgroup	Prior CVD	clinical_abi	auroc	9	0.7380798011399332
cvd_10y	subgroup	Prior CVD	clinical_abi	auroc	10	0.7588721307937846
cvd_10y	subgroup	Prior CVD	clinical_abi	auroc	11	0.7346582611532567
cvd_10y	subgroup	Prior CVD	clinical_abi	auroc	12	0.6965021893368392
cvd_10y	subgroup	Prior CVD	clinical_abi	auroc	13	0.712480777869825
cvd_10y	subgroup	Prior CVD	clinical_abi	auroc	14	0.665176828355865
cvd_10y	subgroup	Prior CVD	clinical_abi	auroc	15	0.6909059413698307
cvd_10y	subgroup	Prior CVD	clinical_abi	auroc	16	0.7008691194811383
cvd_10y	subgroup	Prior CVD	clinical_abi	auroc	17	0.722041974152459
cvd_10y	subgroup	Prior CVD	clinical_abi	auroc	18	0.7088506857343098
cvd_10y	subgroup	Prior CVD	clinical_abi	auroc	19	0.6971020685677726
cvd_10y	subgroup	Prior CVD	clinical_abi	auroc	20	0.7240542590386954
cvd_10y	subgroup	Prior CVD	clinical_abi	auroc	21	0.7377535953311378
cvd_10y	subgroup	Prior CVD	clinical_abi	auroc	22	0.7045319047011671
cvd_10y	subgroup	Prior CVD	clinical_abi	auroc	23	0.7330363513916135
cvd_10y	subgroup	Prior CVD	clinical_abi	auroc	24	0.7273868391370295
cvd_10y	subgroup	Prior CVD	clinical_abi	auroc	25	0.7407957455729718
cvd_10y	subgroup	Prior CVD	clinical_abi	auroc	26	0.7626043155673451
cvd_10y	subgroup	Prior CVD	clinical_abi	auroc	27	0.7377760590181859
cvd_10y	subgroup	Prior CVD	clinical_abi	auroc	28	0.6994307508243591
cvd_10y	subgroup	Prior CVD	clinical_abi	auroc	29	0.7153626226748493
cvd_10y	subgroup	Prior CVD	clinical_abi	auroc	30	0.6678630317149485
cvd_10y	subgroup	Prior CVD	clinical_abi	auroc	31	0.6943090192924717
cvd_10y	subgroup	Prior CVD	clinical_abi	average_precision	0	0.26297294818820244
cvd_10y	subgroup	Prior CVD	clinical_abi	average_precision	1	0.33012781228365323
cvd_10y	subgroup	Prior CVD	clinical_abi	average_precision	2	0.3167882640904084
cvd_10y	subgroup	Prior CVD	clinical_abi	average_precision	3	0.2756432746168711
cvd_10y	subgroup	Prior CVD	clinical_abi	average_precision	4	0.3192855277277347
cvd_10y	subgroup	Prior CVD	clinical_abi	average_precision	5	0.3275379528309328
cvd_10y	subgroup	Prior CVD	clinical_abi	average_precision	6	0.25847161542960667
cvd_10y	subgroup	Prior CVD	clinical_abi	average_precision	7	0.3216822444644659
cvd_10y	subgroup	Prior CVD	clinical_abi	average_precision	8	0.2762282121221477
cvd_10y	subgroup	Prior CVD	clinical_abi	average_precision	9	0.3339578604784403
cvd_10y	subgroup	Prior CVD	clinical_abi	average_precision	10	0.34866030033232676
cvd_10y	subgroup	Prior CVD	clinical_abi	average_precision	11	0.28392221079171737
cvd_10y	subgroup	Prior CVD	clinical_abi	average_precision	12	0.29205845038462247
cvd_10y	subgroup	Prior CVD	clinical_abi	average_precision	13	0.3023470366707256
cvd_10y	subgroup	Prior CVD	clinical_abi	average_precision	14	0.2702029624123641
cvd_10y	subgroup	Prior CVD	clinical_abi	average_precision	15	0.3257470242369086
cvd_10y	subgroup	Prior CVD	clinical_abi	average_precision	16	0.26170234856086627
cvd_10y	subgroup	Prior CVD	clinical_abi	average_precision	17	0.32920968947945217
cvd_10y	subgroup	Prior CVD	clinical_abi	average_precision	18	0.31591291911950026
cvd_10y	subgroup	Prior CVD	clinical_abi	average_precision	19	0.27437734634404976
cvd_10y	subgroup	Prior CVD	clinical_abi	average_precision	20	0.3184900561340461
cvd_10y	subgroup	Prior CVD	clinical_abi	average_precision	21	0.32677129017753
cvd_10y	subgroup	Prior CVD	clinical_abi	average_precision	22	0.2566014099092595
cvd_10y	subgroup	Prior CVD	clinical_abi	average_precision	23	0.32108691560900093
cvd_10y	subgroup	Prior CVD	clinical_abi	average_precision	24	0.2754134600609061
cvd_10y	subgroup	Prior CVD	clinical_abi	average_precision	25	0.3331492198369561
cvd_10y	subgroup	Prior CVD	clinical_abi	average_precision	26	0.34838824142193403
cvd_10y	subgroup	Prior CVD	clinical_abi	average_precision	27	0.28243613156135833
cvd_10y	subgroup	Prior CVD	clinical_abi	average_precision	28	0.2908588414441957
cvd_10y	subgroup	Prior CVD	clinical_abi	average_precision	29	0.3011398917197298
cvd_10y	subgroup	Prior CVD	clinical_abi	average_precision	30	0.2685708858282609
cvd_10y	subgroup	Prior CVD	clinical_abi	average_precision	31	0.32507450469970295
cvd_10y	subgroup	Prior CVD	clinical_abi	brier	0	0.12093250981489367
cvd_10y	subgroup	Prior CVD	clinical_abi	brier	1	0.11841185177107619
cvd_10y	subgroup	Prior CVD	clinical_abi	brier	2	0.1263945207492202
cvd_10y	subgroup	Prior CVD	clinical_abi	brier	3	0.1150228511462088
cvd_10y	subgroup	Prior CVD	clinical_abi	brier	4	0.12202592609648506
cvd_10y	subgroup	Prior CVD	clinical_abi	brier	5	0.11780463831058993
cvd_10y	subgroup	Prior CVD	clinical_abi	brier	6	0.11726338033873063
cvd_10y	subgroup	Prior CVD	clinical_abi	brier	7	0.11910562675876248
cvd_10y	subgroup	Prior CVD	clinical_abi	brier	8	0.12442127291516542
cvd_10y	subgroup	Prior CVD	clinical_abi	brier	9	0.11714037083836736
cvd_10y	subgroup	Prior CVD	clinical_abi	brier	10	0.11640006803278523
cvd_10y	subgroup	Prior CVD	clinical_abi	brier	11	0.10660875835202384
cvd_10y	subgroup	Prior CVD	clinical_abi	brier	12	0.11832119188183704
cvd_10y	subgroup	Prior CVD	clinical_abi	brier	13	0.11784552264261527
cvd_10y	subgroup	Prior CVD	clinical_abi	brier	14	0.1250282472250039
cvd_10y	subgroup	Prior CVD	clinical_abi	brier	15	0.13809854233475582
cvd_10y	subgroup	Prior CVD	clinical_abi	brier	16	0.11922563982900425
cvd_10y	subgroup	Prior CVD	clinical_abi	brier	17	0.11669567582145658
cvd_10y	subgroup	Prior CVD	clinical_abi	brier	18	0.12441502425471158
cvd_10y	subgroup	Prior CVD	clinical_abi	brier	19	0.11331392659243442
cvd_10y	subgroup	Prior CVD	clinical_abi	brier	20	0.12008598151571523
cvd_10y	subgroup	Prior CVD	clinical_abi	brier	21	0.1157689441513724
cvd_10y	subgroup	Prior CVD	clinical_abi	brier	22	0.11526937904679214
cvd_10y	subgroup	Prior CVD	clinical_abi	brier	23	0.11731073320403232
cvd_10y	subgroup	Prior CVD	clinical_abi	brier	24	0.12265759565226624
cvd_10y	subgroup	Prior CVD	clinical_abi	brier	25	0.11553742940569874
cvd_10y	subgroup	Prior CVD	clinical_abi	brier	26	0.11441235077806167
cvd_10y	subgroup	Prior CVD	clinical_abi	brier	27	0.10463285231205649
cvd_10y	subgroup	Prior CVD	clinical_abi	brier	28	0.11621720820260037
cvd_10y	subgroup	Prior CVD	clinical_abi	brier	29	0.11592112091817595
cvd_10y	subgroup	Prior CVD	clinical_abi	brier	30	0.12309596782707745
cvd_10y	subgroup	Prior CVD	clinical_abi	brier	31	0.13611856299549277
cvd_10y	subgroup	Prior CVD	clinical_abi	citl	0
cvd_10y	subgroup	Prior CVD	clinical_abi	citl	1
cvd_10y	subgroup	Prior CVD	clinical_abi	citl	2
cvd_10y	subgroup	Prior CVD	clinical_abi	citl	3
cvd_10y	subgroup	Prior CVD	clinical_abi	citl	4
cvd_10y	subgroup	Prior CVD	clinical_abi	citl	5
cvd_10y	subgroup	Prior CVD	clinical_abi	citl	6
cvd_10y	subgroup	Prior CVD	clinical_abi	citl	7
cvd_10y	subgroup	Prior CVD	clinical_abi	citl	8
cvd_10y	subgroup	Prior CVD	clinical_abi	citl	9
cvd_10y	subgroup	Prior CVD	clinical_abi	citl	10
cvd_10y	subgroup	Prior CVD	clinical_abi	citl	11
cvd_10y	subgroup	Prior CVD	clinical_abi	citl	12
cvd_10y	subgroup	Prior CVD	clinical_abi	citl	13
cvd_10y	subgroup	Prior CVD	clinical_abi	citl	14
cvd_10y	subgroup	Prior CVD	clinical_abi	citl	15
cvd_10y	subgroup	Prior CVD	clinical_abi	citl	16
cvd_10y	subgroup	Prior CVD	clinical_abi	citl	17
cvd_10y	subgroup	Prior CVD	clinical_abi	citl	18
cvd_10y	subgroup	Prior CVD	clinical_abi	citl	19
cvd_10y	subgroup	Prior CVD	clinical_abi	citl	20
cvd_10y	subgroup	Prior CVD	clinical_abi	citl	21
cvd_10y	subgroup	Prior CVD	clinical_abi	citl	22
cvd_10y	subgroup	Prior CVD	clinical_abi	citl	23
cvd_10y	subgroup	Prior CVD	clinical_abi	citl	24
cvd_10y	subgroup	Prior CVD	clinical_abi	citl	25
cvd_10y	subgroup	Prior CVD	clinical_abi	citl	26
cvd_10y	subgroup	Prior CVD	clinical_abi	citl	27
cvd_10y	subgroup	Prior CVD	clinical_abi	citl	28
cvd_10y	subgroup	Prior CVD	clinical_abi	citl	29
cvd_10y	subgroup	Prior CVD	clinical_abi	citl	30
cvd_10y	subgroup	Prior CVD	clinical_abi	citl	31
cvd_10y	subgroup	Prior CVD	clinical_abi	calibration_slope	0
cvd_10y	subgroup	Prior CVD	clinical_abi	calibration_slope	1
cvd_10y	subgroup	Prior CVD	clinical_abi	calibration_slope	2
cvd_10y	subgroup	Prior CVD	clinical_abi	calibration_slope	3
cvd_10y	subgroup	Prior CVD	clinical_abi	calibration_slope	4
cvd_10y	subgroup	Prior CVD	clinical_abi	calibration_slope	5
cvd_10y	subgroup	Prior CVD	clinical_abi	calibration_slope	6
cvd_10y	subgroup	Prior CVD	clinical_abi	calibration_slope	7
cvd_10y	subgroup	Prior CVD	clinical_abi	calibration_slope	8
cvd_10y	subgroup	Prior CVD	clinical_abi	calibration_slope	9
cvd_10y	subgroup	Prior CVD	clinical_abi	calibration_slope	10
cvd_10y	subgroup	Prior CVD	clinical_abi	calibration_slope	11
cvd_10y	subgroup	Prior CVD	clinical_abi	calibration_slope	12
cvd_10y	subgroup	Prior CVD	clinical_abi	calibration_slope	13
cvd_10y	subgroup	Prior CVD	clinical_abi	calibration_slope	14
cvd_10y	subgroup	Prior CVD	clinical_abi	calibration_slope	15
cvd_10y	subgroup	Prior CVD	clinical_abi	calibration_slope	16
cvd_10y	subgroup	Prior CVD	clinical_abi	calibration_slope	17
cvd_10y	subgroup	Prior CVD	clinical_abi	calibration_slope	18
cvd_10y	subgroup	Prior CVD	clinical_abi	calibration_slope	19
cvd_10y	subgroup	Prior CVD	clinical_abi	calibration_slope	20
cvd_10y	subgroup	Prior CVD	clinical_abi	calibration_slope	21
cvd_10y	subgroup	Prior CVD	clinical_abi	calibration_slope	22
cvd_10y	subgroup	Prior CVD	clinical_abi	calibration_slope	23
cvd_10y	subgroup	Prior CVD	clinical_abi	calibration_slope	24
cvd_10y	subgroup	Prior CVD	clinical_abi	calibration_slope	25
cvd_10y	subgroup	Prior CVD	clinical_abi	calibration_slope	26
cvd_10y	subgroup	Prior CVD	clinical_abi	calibration_slope	27
cvd_10y	subgroup	Prior CVD	clinical_abi	calibration_slope	28
cvd_10y	subgroup	Prior CVD	clinical_abi	calibration_slope	29
cvd_10y	subgroup	Prior CVD	clinical_abi	calibration_slope	30
cvd_10y	subgroup	Prior CVD	clinical_abi	calibration_slope	31
cvd_10y	subgroup	Prior CVD	clinical_abi	observed_risk	0	0.1427174525711132
cvd_10y	subgroup	Prior CVD	clinical_abi	observed_risk	1	0.14905938833081755
cvd_10y	subgroup	Prior CVD	clinical_abi	observed_risk	2	0.15554058487014977
cvd_10y	subgroup	Prior CVD	clinical_abi	observed_risk	3	0.13486858081841005
cvd_10y	subgroup	Prior CVD	clinical_abi	observed_risk	4	0.15178683455853928
cvd_10y	subgroup	Prior CVD	clinical_abi	observed_risk	5	0.14848861597076396
cvd_10y	subgroup	Prior CVD	clinical_abi	observed_risk	6	0.13648797075320837
cvd_10y	subgroup	Prior CVD	clinical_abi	observed_risk	7	0.14625156741625178
cvd_10y	subgroup	Prior CVD	clinical_abi	observed_risk	8	0.15010526255921322
cvd_10y	subgroup	Prior CVD	clinical_abi	observed_risk	9	0.14789872524867195
cvd_10y	subgroup	Prior CVD	clinical_abi	observed_risk	10	0.15002494432190813
cvd_10y	subgroup	Prior CVD	clinical_abi	observed_risk	11	0.12643901972611363
cvd_10y	subgroup	Prior CVD	clinical_abi	observed_risk	12	0.1390606784364184
cvd_10y	subgroup	Prior CVD	clinical_abi	observed_risk	13	0.14270733333032942
cvd_10y	subgroup	Prior CVD	clinical_abi	observed_risk	14	0.14759849791678123
cvd_10y	subgroup	Prior CVD	clinical_abi	observed_risk	15	0.17201436770628972
cvd_10y	subgroup	Prior CVD	clinical_abi	observed_risk	16	0.14044491479176086
cvd_10y	subgroup	Prior CVD	clinical_abi	observed_risk	17	0.146735192373254
cvd_10y	subgroup	Prior CVD	clinical_abi	observed_risk	18	0.1528796244159641
cvd_10y	subgroup	Prior CVD	clinical_abi	observed_risk	19	0.13259322918528926
cvd_10y	subgroup	Prior CVD	clinical_abi	observed_risk	20	0.14916942638327946
cvd_10y	subgroup	Prior CVD	clinical_abi	observed_risk	21	0.14573049041933192
cvd_10y	subgroup	Prior CVD	clinical_abi	observed_risk	22	0.13383948645716776
cvd_10y	subgroup	Prior CVD	clinical_abi	observed_risk	23	0.143836608852762
cvd_10y	subgroup	Prior CVD	clinical_abi	observed_risk	24	0.14774583725293466
cvd_10y	subgroup	Prior CVD	clinical_abi	observed_risk	25	0.1457257522513861
cvd_10y	subgroup	Prior CVD	clinical_abi	observed_risk	26	0.1473156150484939
cvd_10y	subgroup	Prior CVD	clinical_abi	observed_risk	27	0.12379489521069136
cvd_10y	subgroup	Prior CVD	clinical_abi	observed_risk	28	0.13626031487849788
cvd_10y	subgroup	Prior CVD	clinical_abi	observed_risk	29	0.14012653221396523
cvd_10y	subgroup	Prior CVD	clinical_abi	observed_risk	30	0.145028416447853
cvd_10y	subgroup	Prior CVD	clinical_abi	observed_risk	31	0.1693494523708605
cvd_10y	subgroup	Prior CVD	clinical_abi	mean_predicted_risk	0	0.13602678576931182
cvd_10y	subgroup	Prior CVD	clinical_abi	mean_predicted_risk	1	0.14479478995167536
cvd_10y	subgroup	Prior CVD	clinical_abi	mean_predicted_risk	2	0.14903419441462953
cvd_10y	subgroup	Prior CVD	clinical_abi	mean_predicted_risk	3	0.1398059113974221
cvd_10y	subgroup	Prior CVD	clinical_abi	mean_predicted_risk	4	0.14467873028955724
cvd_10y	subgroup	Prior CVD	clinical_abi	mean_predicted_risk	5	0.14279433464846342
cvd_10y	subgroup	Prior CVD	clinical_abi	mean_predicted_risk	6	0.14501939893175855
cvd_10y	subgroup	Prior CVD	clinical_abi	mean_predicted_risk	7	0.1457095252841763
cvd_10y	subgroup	Prior CVD	clinical_abi	mean_predicted_risk	8	0.1352764921359746
cvd_10y	subgroup	Prior CVD	clinical_abi	mean_predicted_risk	9	0.14384369874407388
cvd_10y	subgroup	Prior CVD	clinical_abi	mean_predicted_risk	10	0.14711769741116573
cvd_10y	subgroup	Prior CVD	clinical_abi	mean_predicted_risk	11	0.1425482113518009
cvd_10y	subgroup	Prior CVD	clinical_abi	mean_predicted_risk	12	0.14736852078337392
cvd_10y	subgroup	Prior CVD	clinical_abi	mean_predicted_risk	13	0.1466425493160427
cvd_10y	subgroup	Prior CVD	clinical_abi	mean_predicted_risk	14	0.14108203041202502
cvd_10y	subgroup	Prior CVD	clinical_abi	mean_predicted_risk	15	0.14896018666733954
cvd_10y	subgroup	Prior CVD	clinical_abi	mean_predicted_risk	16	0.1337628089112165
cvd_10y	subgroup	Prior CVD	clinical_abi	mean_predicted_risk	17	0.14246942934669232
cvd_10y	subgroup	Prior CVD	clinical_abi	mean_predicted_risk	18	0.14638219194502938
cvd_10y	subgroup	Prior CVD	clinical_abi	mean_predicted_risk	19	0.1374919893798637
cvd_10y	subgroup	Prior CVD	clinical_abi	mean_predicted_risk	20	0.14207292163535554
cvd_10y	subgroup	Prior CVD	clinical_abi	mean_predicted_risk	21	0.14004170222738446
cvd_10y	subgroup	Prior CVD	clinical_abi	mean_predicted_risk	22	0.14230919384755755
cvd_10y	subgroup	Prior CVD	clinical_abi	mean_predicted_risk	23	0.1432776119692453
cvd_10y	subgroup	Prior CVD	clinical_abi	mean_predicted_risk	24	0.13295923164509127
cvd_10y	subgroup	Prior CVD	clinical_abi	mean_predicted_risk	25	0.1416688396946306
cvd_10y	subgroup	Prior CVD	clinical_abi	mean_predicted_risk	26	0.1444006167328124
cvd_10y	subgroup	Prior CVD	clinical_abi	mean_predicted_risk	27	0.1398050057443106
cvd_10y	subgroup	Prior CVD	clinical_abi	mean_predicted_risk	28	0.14450430484038104
cvd_10y	subgroup	Prior CVD	clinical_abi	mean_predicted_risk	29	0.1440231602362033
cvd_10y	subgroup	Prior CVD	clinical_abi	mean_predicted_risk	30	0.13852076624168314
cvd_10y	subgroup	Prior CVD	clinical_abi	mean_predicted_risk	31	0.14637786730621694
cvd_10y	subgroup	Prior CVD	hgb_abi	auroc	0	0.6599082033765682
cvd_10y	subgroup	Prior CVD	hgb_abi	auroc	1	0.6821251659668395
cvd_10y	subgroup	Prior CVD	hgb_abi	auroc	2	0.6908735633074373
cvd_10y	subgroup	Prior CVD	hgb_abi	auroc	3	0.6513478830621293
cvd_10y	subgroup	Prior CVD	hgb_abi	auroc	4	0.6810545537177329
cvd_10y	subgroup	Prior CVD	hgb_abi	auroc	5	0.7038718407371475
cvd_10y	subgroup	Prior CVD	hgb_abi	auroc	6	0.6686425834961189
cvd_10y	subgroup	Prior CVD	hgb_abi	auroc	7	0.7023810681410037
cvd_10y	subgroup	Prior CVD	hgb_abi	auroc	8	0.678234714251899
cvd_10y	subgroup	Prior CVD	hgb_abi	auroc	9	0.7137046458175713
cvd_10y	subgroup	Prior CVD	hgb_abi	auroc	10	0.736851959680944
cvd_10y	subgroup	Prior CVD	hgb_abi	auroc	11	0.686011521171245
cvd_10y	subgroup	Prior CVD	hgb_abi	auroc	12	0.6414249755728332
cvd_10y	subgroup	Prior CVD	hgb_abi	auroc	13	0.6815966172786723
cvd_10y	subgroup	Prior CVD	hgb_abi	auroc	14	0.6373226119600718
cvd_10y	subgroup	Prior CVD	hgb_abi	auroc	15	0.6628222682703655
cvd_10y	subgroup	Prior CVD	hgb_abi	auroc	16	0.6617972059716546
cvd_10y	subgroup	Prior CVD	hgb_abi	auroc	17	0.6841263196579381
cvd_10y	subgroup	Prior CVD	hgb_abi	auroc	18	0.6935167484381172
cvd_10y	subgroup	Prior CVD	hgb_abi	auroc	19	0.6533067417584923
cvd_10y	subgroup	Prior CVD	hgb_abi	auroc	20	0.6842874273302314
cvd_10y	subgroup	Prior CVD	hgb_abi	auroc	21	0.7068449785342958
cvd_10y	subgroup	Prior CVD	hgb_abi	auroc	22	0.6711709034694153
cvd_10y	subgroup	Prior CVD	hgb_abi	auroc	23	0.705013055124529
cvd_10y	subgroup	Prior CVD	hgb_abi	auroc	24	0.6810030752375013
cvd_10y	subgroup	Prior CVD	hgb_abi	auroc	25	0.7161313919391932
cvd_10y	subgroup	Prior CVD	hgb_abi	auroc	26	0.7398647969078664
cvd_10y	subgroup	Prior CVD	hgb_abi	auroc	27	0.6882588924601644
cvd_10y	subgroup	Prior CVD	hgb_abi	auroc	28	0.6432852284266863
cvd_10y	subgroup	Prior CVD	hgb_abi	auroc	29	0.6836627117274905
cvd_10y	subgroup	Prior CVD	hgb_abi	auroc	30	0.6396140170301985
cvd_10y	subgroup	Prior CVD	hgb_abi	auroc	31	0.6660486203725895
cvd_10y	subgroup	Prior CVD	hgb_abi	average_precision	0	0.24329942499292906
cvd_10y	subgroup	Prior CVD	hgb_abi	average_precision	1	0.29847711729309967
cvd_10y	subgroup	Prior CVD	hgb_abi	average_precision	2	0.3249589084692771
cvd_10y	subgroup	Prior CVD	hgb_abi	average_precision	3	0.2436532496979571
cvd_10y	subgroup	Prior CVD	hgb_abi	average_precision	4	0.29562126020727186
cvd_10y	subgroup	Prior CVD	hgb_abi	average_precision	5	0.32000740633259267
cvd_10y	subgroup	Prior CVD	hgb_abi	average_precision	6	0.25186823676580444
cvd_10y	subgroup	Prior CVD	hgb_abi	average_precision	7	0.2995666182534663
cvd_10y	subgroup	Prior CVD	hgb_abi	average_precision	8	0.258584061943519
cvd_10y	subgroup	Prior CVD	hgb_abi	average_precision	9	0.3122619527611592
cvd_10y	subgroup	Prior CVD	hgb_abi	average_precision	10	0.34412288782123573
cvd_10y	subgroup	Prior CVD	hgb_abi	average_precision	11	0.24972364729141786
cvd_10y	subgroup	Prior CVD	hgb_abi	average_precision	12	0.2691211213165828
cvd_10y	subgroup	Prior CVD	hgb_abi	average_precision	13	0.28328814972480154
cvd_10y	subgroup	Prior CVD	hgb_abi	average_precision	14	0.2590041605694516
cvd_10y	subgroup	Prior CVD	hgb_abi	average_precision	15	0.3017866924597799
cvd_10y	subgroup	Prior CVD	hgb_abi	average_precision	16	0.2428862185309897
cvd_10y	subgroup	Prior CVD	hgb_abi	average_precision	17	0.2983047782206274
cvd_10y	subgroup	Prior CVD	hgb_abi	average_precision	18	0.3244994323397377
cvd_10y	subgroup	Prior CVD	hgb_abi	average_precision	19	0.2430733148199459
cvd_10y	subgroup	Prior CVD	hgb_abi	average_precision	20	0.2959672622849641
cvd_10y	subgroup	Prior CVD	hgb_abi	average_precision	21	0.32127762723783515
cvd_10y	subgroup	Prior CVD	hgb_abi	average_precision	22	0.25088546344961327
cvd_10y	subgroup	Prior CVD	hgb_abi	average_precision	23	0.30000730664190506
cvd_10y	subgroup	Prior CVD	hgb_abi	average_precision	24	0.2586398363295886
cvd_10y	subgroup	Prior CVD	hgb_abi	average_precision	25	0.3128274206768875
cvd_10y	subgroup	Prior CVD	hgb_abi	average_precision	26	0.34485582458093056
cvd_10y	subgroup	Prior CVD	hgb_abi	average_precision	27	0.24879155476387468
cvd_10y	subgroup	Prior CVD	hgb_abi	average_precision	28	0.2682659408926001
cvd_10y	subgroup	Prior CVD	hgb_abi	average_precision	29	0.28343323501642903
cvd_10y	subgroup	Prior CVD	hgb_abi	average_precision	30	0.25833809091565285
cvd_10y	subgroup	Prior CVD	hgb_abi	average_precision	31	0.30179827806420884
cvd_10y	subgroup	Prior CVD	hgb_abi	brier	0	0.12120983206273715
cvd_10y	subgroup	Prior CVD	hgb_abi	brier	1	0.12123344683732278
cvd_10y	subgroup	Prior CVD	hgb_abi	brier	2	0.12360837560276683
cvd_10y	subgroup	Prior CVD	hgb_abi	brier	3	0.11564105587167733
cvd_10y	subgroup	Prior CVD	hgb_abi	brier	4	0.1231522955291577
cvd_10y	subgroup	Prior CVD	hgb_abi	brier	5	0.11789234917694029
cvd_10y	subgroup	Prior CVD	hgb_abi	brier	6	0.11574865461568595
cvd_10y	subgroup	Prior CVD	hgb_abi	brier	7	0.11767681159782407
cvd_10y	subgroup	Prior CVD	hgb_abi	brier	8	0.12434514176760113
cvd_10y	subgroup	Prior CVD	hgb_abi	brier	9	0.11750014503833696
cvd_10y	subgroup	Prior CVD	hgb_abi	brier	10	0.11503501430285064
cvd_10y	subgroup	Prior CVD	hgb_abi	brier	11	0.10783568902646153
cvd_10y	subgroup	Prior CVD	hgb_abi	brier	12	0.11898476343257061
cvd_10y	subgroup	Prior CVD	hgb_abi	brier	13	0.1173627883792162
cvd_10y	subgroup	Prior CVD	hgb_abi	brier	14	0.12484835324258331
cvd_10y	subgroup	Prior CVD	hgb_abi	brier	15	0.13913855237547776
cvd_10y	subgroup	Prior CVD	hgb_abi	brier	16	0.11941868238693416
cvd_10y	subgroup	Prior CVD	hgb_abi	brier	17	0.11942172568094392
cvd_10y	subgroup	Prior CVD	hgb_abi	brier	18	0.12154641741043706
cvd_10y	subgroup	Prior CVD	hgb_abi	brier	19	0.11384517863846992
cvd_10y	subgroup	Prior CVD	hgb_abi	brier	20	0.12111295452288826
cvd_10y	subgroup	Prior CVD	hgb_abi	brier	21	0.11575630820938276
cvd_10y	subgroup	Prior CVD	hgb_abi	brier	22	0.11366379517424707
cvd_10y	subgroup	Prior CVD	hgb_abi	brier	23	0.11580012406816671
cvd_10y	subgroup	Prior CVD	hgb_abi	brier	24	0.1224965368820801
cvd_10y	subgroup	Prior CVD	hgb_abi	brier	25	0.1158170325251938
cvd_10y	subgroup	Prior CVD	hgb_abi	brier	26	0.11295583459388442
cvd_10y	subgroup	Prior CVD	hgb_abi	brier	27	0.1057542737171131
cvd_10y	subgroup	Prior CVD	hgb_abi	brier	28	0.11677433388810372
cvd_10y	subgroup	Prior CVD	hgb_abi	brier	29	0.11534612853534708
cvd_10y	subgroup	Prior CVD	hgb_abi	brier	30	0.12282362438649422
cvd_10y	subgroup	Prior CVD	hgb_abi	brier	31	0.13706118717031543
cvd_10y	subgroup	Prior CVD	hgb_abi	citl	0
cvd_10y	subgroup	Prior CVD	hgb_abi	citl	1
cvd_10y	subgroup	Prior CVD	hgb_abi	citl	2
cvd_10y	subgroup	Prior CVD	hgb_abi	citl	3
cvd_10y	subgroup	Prior CVD	hgb_abi	citl	4
cvd_10y	subgroup	Prior CVD	hgb_abi	citl	5
cvd_10y	subgroup	Prior CVD	hgb_abi	citl	6
cvd_10y	subgroup	Prior CVD	hgb_abi	citl	7
cvd_10y	subgroup	Prior CVD	hgb_abi	citl	8
cvd_10y	subgroup	Prior CVD	hgb_abi	citl	9
cvd_10y	subgroup	Prior CVD	hgb_abi	citl	10
cvd_10y	subgroup	Prior CVD	hgb_abi	citl	11
cvd_10y	subgroup	Prior CVD	hgb_abi	citl	12
cvd_10y	subgroup	Prior CVD	hgb_abi	citl	13
cvd_10y	subgroup	Prior CVD	hgb_abi	citl	14
cvd_10y	subgroup	Prior CVD	hgb_abi	citl	15
cvd_10y	subgroup	Prior CVD	hgb_abi	citl	16
cvd_10y	subgroup	Prior CVD	hgb_abi	citl	17
cvd_10y	subgroup	Prior CVD	hgb_abi	citl	18
cvd_10y	subgroup	Prior CVD	hgb_abi	citl	19
cvd_10y	subgroup	Prior CVD	hgb_abi	citl	20
cvd_10y	subgroup	Prior CVD	hgb_abi	citl	21
cvd_10y	subgroup	Prior CVD	hgb_abi	citl	22
cvd_10y	subgroup	Prior CVD	hgb_abi	citl	23
cvd_10y	subgroup	Prior CVD	hgb_abi	citl	24
cvd_10y	subgroup	Prior CVD	hgb_abi	citl	25
cvd_10y	subgroup	Prior CVD	hgb_abi	citl	26
cvd_10y	subgroup	Prior CVD	hgb_abi	citl	27
cvd_10y	subgroup	Prior CVD	hgb_abi	citl	28
cvd_10y	subgroup	Prior CVD	hgb_abi	citl	29
cvd_10y	subgroup	Prior CVD	hgb_abi	citl	30
cvd_10y	subgroup	Prior CVD	hgb_abi	citl	31
cvd_10y	subgroup	Prior CVD	hgb_abi	calibration_slope	0
cvd_10y	subgroup	Prior CVD	hgb_abi	calibration_slope	1
cvd_10y	subgroup	Prior CVD	hgb_abi	calibration_slope	2
cvd_10y	subgroup	Prior CVD	hgb_abi	calibration_slope	3
cvd_10y	subgroup	Prior CVD	hgb_abi	calibration_slope	4
cvd_10y	subgroup	Prior CVD	hgb_abi	calibration_slope	5
cvd_10y	subgroup	Prior CVD	hgb_abi	calibration_slope	6
cvd_10y	subgroup	Prior CVD	hgb_abi	calibration_slope	7
cvd_10y	subgroup	Prior CVD	hgb_abi	calibration_slope	8
cvd_10y	subgroup	Prior CVD	hgb_abi	calibration_slope	9
cvd_10y	subgroup	Prior CVD	hgb_abi	calibration_slope	10
cvd_10y	subgroup	Prior CVD	hgb_abi	calibration_slope	11
cvd_10y	subgroup	Prior CVD	hgb_abi	calibration_slope	12
cvd_10y	subgroup	Prior CVD	hgb_abi	calibration_slope	13
cvd_10y	subgroup	Prior CVD	hgb_abi	calibration_slope	14
cvd_10y	subgroup	Prior CVD	hgb_abi	calibration_slope	15
cvd_10y	subgroup	Prior CVD	hgb_abi	calibration_slope	16
cvd_10y	subgroup	Prior CVD	hgb_abi	calibration_slope	17
cvd_10y	subgroup	Prior CVD	hgb_abi	calibration_slope	18
cvd_10y	subgroup	Prior CVD	hgb_abi	calibration_slope	19
cvd_10y	subgroup	Prior CVD	hgb_abi	calibration_slope	20
cvd_10y	subgroup	Prior CVD	hgb_abi	calibration_slope	21
cvd_10y	subgroup	Prior CVD	hgb_abi	calibration_slope	22
cvd_10y	subgroup	Prior CVD	hgb_abi	calibration_slope	23
cvd_10y	subgroup	Prior CVD	hgb_abi	calibration_slope	24
cvd_10y	subgroup	Prior CVD	hgb_abi	calibration_slope	25
cvd_10y	subgroup	Prior CVD	hgb_abi	calibration_slope	26
cvd_10y	subgroup	Prior CVD	hgb_abi	calibration_slope	27
cvd_10y	subgroup	Prior CVD	hgb_abi	calibration_slope	28
cvd_10y	subgroup	Prior CVD	hgb_abi	calibration_slope	29
cvd_10y	subgroup	Prior CVD	hgb_abi	calibration_slope	30
cvd_10y	subgroup	Prior CVD	hgb_abi	calibration_slope	31
cvd_10y	subgroup	Prior CVD	hgb_abi	observed_risk	0	0.1427174525711132
cvd_10y	subgroup	Prior CVD	hgb_abi	observed_risk	1	0.14905938833081755
cvd_10y	subgroup	Prior CVD	hgb_abi	observed_risk	2	0.15554058487014977
cvd_10y	subgroup	Prior CVD	hgb_abi	observed_risk	3	0.13486858081841005
cvd_10y	subgroup	Prior CVD	hgb_abi	observed_risk	4	0.15178683455853928
cvd_10y	subgroup	Prior CVD	hgb_abi	observed_risk	5	0.14848861597076396
cvd_10y	subgroup	Prior CVD	hgb_abi	observed_risk	6	0.13648797075320837
cvd_10y	subgroup	Prior CVD	hgb_abi	observed_risk	7	0.14625156741625178
cvd_10y	subgroup	Prior CVD	hgb_abi	observed_risk	8	0.15010526255921322
cvd_10y	subgroup	Prior CVD	hgb_abi	observed_risk	9	0.14789872524867195
cvd_10y	subgroup	Prior CVD	hgb_abi	observed_risk	10	0.15002494432190813
cvd_10y	subgroup	Prior CVD	hgb_abi	observed_risk	11	0.12643901972611363
cvd_10y	subgroup	Prior CVD	hgb_abi	observed_risk	12	0.1390606784364184
cvd_10y	subgroup	Prior CVD	hgb_abi	observed_risk	13	0.14270733333032942
cvd_10y	subgroup	Prior CVD	hgb_abi	observed_risk	14	0.14759849791678123
cvd_10y	subgroup	Prior CVD	hgb_abi	observed_risk	15	0.17201436770628972
cvd_10y	subgroup	Prior CVD	hgb_abi	observed_risk	16	0.14044491479176086
cvd_10y	subgroup	Prior CVD	hgb_abi	observed_risk	17	0.146735192373254
cvd_10y	subgroup	Prior CVD	hgb_abi	observed_risk	18	0.1528796244159641
cvd_10y	subgroup	Prior CVD	hgb_abi	observed_risk	19	0.13259322918528926
cvd_10y	subgroup	Prior CVD	hgb_abi	observed_risk	20	0.14916942638327946
cvd_10y	subgroup	Prior CVD	hgb_abi	observed_risk	21	0.14573049041933192
cvd_10y	subgroup	Prior CVD	hgb_abi	observed_risk	22	0.13383948645716776
cvd_10y	subgroup	Prior CVD	hgb_abi	observed_risk	23	0.143836608852762
cvd_10y	subgroup	Prior CVD	hgb_abi	observed_risk	24	0.14774583725293466
cvd_10y	subgroup	Prior CVD	hgb_abi	observed_risk	25	0.1457257522513861
cvd_10y	subgroup	Prior CVD	hgb_abi	observed_risk	26	0.1473156150484939
cvd_10y	subgroup	Prior CVD	hgb_abi	observed_risk	27	0.12379489521069136
cvd_10y	subgroup	Prior CVD	hgb_abi	observed_risk	28	0.13626031487849788
cvd_10y	subgroup	Prior CVD	hgb_abi	observed_risk	29	0.14012653221396523
cvd_10y	subgroup	Prior CVD	hgb_abi	observed_risk	30	0.145028416447853
cvd_10y	subgroup	Prior CVD	hgb_abi	observed_risk	31	0.1693494523708605
cvd_10y	subgroup	Prior CVD	hgb_abi	mean_predicted_risk	0	0.13353528561559486
cvd_10y	subgroup	Prior CVD	hgb_abi	mean_predicted_risk	1	0.13867876138523655
cvd_10y	subgroup	Prior CVD	hgb_abi	mean_predicted_risk	2	0.14281826707787174
cvd_10y	subgroup	Prior CVD	hgb_abi	mean_predicted_risk	3	0.13543569001932318
cvd_10y	subgroup	Prior CVD	hgb_abi	mean_predicted_risk	4	0.13921392152003856
cvd_10y	subgroup	Prior CVD	hgb_abi	mean_predicted_risk	5	0.13855567693239
cvd_10y	subgroup	Prior CVD	hgb_abi	mean_predicted_risk	6	0.14270274231261412
cvd_10y	subgroup	Prior CVD	hgb_abi	mean_predicted_risk	7	0.13959332516182726
cvd_10y	subgroup	Prior CVD	hgb_abi	mean_predicted_risk	8	0.13304668031932432
cvd_10y	subgroup	Prior CVD	hgb_abi	mean_predicted_risk	9	0.13883662554007656
cvd_10y	subgroup	Prior CVD	hgb_abi	mean_predicted_risk	10	0.14353752069254952
cvd_10y	subgroup	Prior CVD	hgb_abi	mean_predicted_risk	11	0.13851067628145625
cvd_10y	subgroup	Prior CVD	hgb_abi	mean_predicted_risk	12	0.14114298277647608
cvd_10y	subgroup	Prior CVD	hgb_abi	mean_predicted_risk	13	0.13985667677211758
cvd_10y	subgroup	Prior CVD	hgb_abi	mean_predicted_risk	14	0.1425026396259308
cvd_10y	subgroup	Prior CVD	hgb_abi	mean_predicted_risk	15	0.1414810137403265
cvd_10y	subgroup	Prior CVD	hgb_abi	mean_predicted_risk	16	0.13095174143602267
cvd_10y	subgroup	Prior CVD	hgb_abi	mean_predicted_risk	17	0.13604485640427966
cvd_10y	subgroup	Prior CVD	hgb_abi	mean_predicted_risk	18	0.13981741573712778
cvd_10y	subgroup	Prior CVD	hgb_abi	mean_predicted_risk	19	0.13280495499517544
cvd_10y	subgroup	Prior CVD	hgb_abi	mean_predicted_risk	20	0.1362593314015113
cvd_10y	subgroup	Prior CVD	hgb_abi	mean_predicted_risk	21	0.13542750023769992
cvd_10y	subgroup	Prior CVD	hgb_abi	mean_predicted_risk	22	0.13961514656557886
cvd_10y	subgroup	Prior CVD	hgb_abi	mean_predicted_risk	23	0.1368392432273326
cvd_10y	subgroup	Prior CVD	hgb_abi	mean_predicted_risk	24	0.13040082311124826
cvd_10y	subgroup	Prior CVD	hgb_abi	mean_predicted_risk	25	0.13636850632169706
cvd_10y	subgroup	Prior CVD	hgb_abi	mean_predicted_risk	26	0.14044942265436805
cvd_10y	subgroup	Prior CVD	hgb_abi	mean_predicted_risk	27	0.13539208700707983
cvd_10y	subgroup	Prior CVD	hgb_abi	mean_predicted_risk	28	0.13790096286799
cvd_10y	subgroup	Prior CVD	hgb_abi	mean_predicted_risk	29	0.13689388975759142
cvd_10y	subgroup	Prior CVD	hgb_abi	mean_predicted_risk	30	0.13956548711776715
cvd_10y	subgroup	Prior CVD	hgb_abi	mean_predicted_risk	31	0.1385646076330175
cvd_10y	subgroup	ABI <0.9	clinical_linear	auroc	0	0.6607905201569437
cvd_10y	subgroup	ABI <0.9	clinical_linear	auroc	1	0.6707265464403188
cvd_10y	subgroup	ABI <0.9	clinical_linear	auroc	2	0.6094476593884146
cvd_10y	subgroup	ABI <0.9	clinical_linear	auroc	3	0.6349544679608113
cvd_10y	subgroup	ABI <0.9	clinical_linear	auroc	4	0.6993058012778675
cvd_10y	subgroup	ABI <0.9	clinical_linear	auroc	5	0.6918076568736495
cvd_10y	subgroup	ABI <0.9	clinical_linear	auroc	6	0.5916376712097248
cvd_10y	subgroup	ABI <0.9	clinical_linear	auroc	7	0.6376858751314658
cvd_10y	subgroup	ABI <0.9	clinical_linear	auroc	8	0.6565269492082186
cvd_10y	subgroup	ABI <0.9	clinical_linear	auroc	9	0.6668366686178349
cvd_10y	subgroup	ABI <0.9	clinical_linear	auroc	10	0.6283100136362139
cvd_10y	subgroup	ABI <0.9	clinical_linear	auroc	11	0.6305088223141055
cvd_10y	subgroup	ABI <0.9	clinical_linear	auroc	12	0.6821776260204507
cvd_10y	subgroup	ABI <0.9	clinical_linear	auroc	13	0.7109373903604888
cvd_10y	subgroup	ABI <0.9	clinical_linear	auroc	14	0.5728523064457738
cvd_10y	subgroup	ABI <0.9	clinical_linear	auroc	15	0.6404756493657046
cvd_10y	subgroup	ABI <0.9	clinical_linear	auroc	16	0.6635194645550888
cvd_10y	subgroup	ABI <0.9	clinical_linear	auroc	17	0.6729262481460676
cvd_10y	subgroup	ABI <0.9	clinical_linear	auroc	18	0.6116228105495847
cvd_10y	subgroup	ABI <0.9	clinical_linear	auroc	19	0.6367354130178136
cvd_10y	subgroup	ABI <0.9	clinical_linear	auroc	20	0.701486077295372
cvd_10y	subgroup	ABI <0.9	clinical_linear	auroc	21	0.6941291701722645
cvd_10y	subgroup	ABI <0.9	clinical_linear	auroc	22	0.5940915482229292
cvd_10y	subgroup	ABI <0.9	clinical_linear	auroc	23	0.640169952449799
cvd_10y	subgroup	ABI <0.9	clinical_linear	auroc	24	0.6588919427620631
cvd_10y	subgroup	ABI <0.9	clinical_linear	auroc	25	0.668982445372816
cvd_10y	subgroup	ABI <0.9	clinical_linear	auroc	26	0.6304217536077245
cvd_10y	subgroup	ABI <0.9	clinical_linear	auroc	27	0.6325525582753266
cvd_10y	subgroup	ABI <0.9	clinical_linear	auroc	28	0.6842616548639724
cvd_10y	subgroup	ABI <0.9	clinical_linear	auroc	29	0.7131079119541013
cvd_10y	subgroup	ABI <0.9	clinical_linear	auroc	30	0.5753092161451819
cvd_10y	subgroup	ABI <0.9	clinical_linear	auroc	31	0.6430493083711865
cvd_10y	subgroup	ABI <0.9	clinical_linear	average_precision	0	0.17932246844049465
cvd_10y	subgroup	ABI <0.9	clinical_linear	average_precision	1	0.2645731894041683
cvd_10y	subgroup	ABI <0.9	clinical_linear	average_precision	2	0.2563394925767358
cvd_10y	subgroup	ABI <0.9	clinical_linear	average_precision	3	0.19615912738045851
cvd_10y	subgroup	ABI <0.9	clinical_linear	average_precision	4	0.26077924839182137
cvd_10y	subgroup	ABI <0.9	clinical_linear	average_precision	5	0.2162053767277998
cvd_10y	subgroup	ABI <0.9	clinical_linear	average_precision	6	0.18713938720817636
cvd_10y	subgroup	ABI <0.9	clinical_linear	average_precision	7	0.25653144424330854
cvd_10y	subgroup	ABI <0.9	clinical_linear	average_precision	8	0.168913558935021
cvd_10y	subgroup	ABI <0.9	clinical_linear	average_precision	9	0.2661730876620177
cvd_10y	subgroup	ABI <0.9	clinical_linear	average_precision	10	0.2731391163428159
cvd_10y	subgroup	ABI <0.9	clinical_linear	average_precision	11	0.19187573546454395
cvd_10y	subgroup	ABI <0.9	clinical_linear	average_precision	12	0.23423820974730727
cvd_10y	subgroup	ABI <0.9	clinical_linear	average_precision	13	0.22752293536598112
cvd_10y	subgroup	ABI <0.9	clinical_linear	average_precision	14	0.1863072947866623
cvd_10y	subgroup	ABI <0.9	clinical_linear	average_precision	15	0.25211714330455176
cvd_10y	subgroup	ABI <0.9	clinical_linear	average_precision	16	0.18377456497182798
cvd_10y	subgroup	ABI <0.9	clinical_linear	average_precision	17	0.2717623160524405
cvd_10y	subgroup	ABI <0.9	clinical_linear	average_precision	18	0.26382756114549133
cvd_10y	subgroup	ABI <0.9	clinical_linear	average_precision	19	0.20082746116000813
cvd_10y	subgroup	ABI <0.9	clinical_linear	average_precision	20	0.2672883996096598
cvd_10y	subgroup	ABI <0.9	clinical_linear	average_precision	21	0.2238219732430347
cvd_10y	subgroup	ABI <0.9	clinical_linear	average_precision	22	0.19232102801629436
cvd_10y	subgroup	ABI <0.9	clinical_linear	average_precision	23	0.2623313335025158
cvd_10y	subgroup	ABI <0.9	clinical_linear	average_precision	24	0.17272427929373693
cvd_10y	subgroup	ABI <0.9	clinical_linear	average_precision	25	0.2732575368781906
cvd_10y	subgroup	ABI <0.9	clinical_linear	average_precision	26	0.2806280732648674
cvd_10y	subgroup	ABI <0.9	clinical_linear	average_precision	27	0.19659383667646602
cvd_10y	subgroup	ABI <0.9	clinical_linear	average_precision	28	0.24059542071132278
cvd_10y	subgroup	ABI <0.9	clinical_linear	average_precision	29	0.23514287819127827
cvd_10y	subgroup	ABI <0.9	clinical_linear	average_precision	30	0.19219823317628618
cvd_10y	subgroup	ABI <0.9	clinical_linear	average_precision	31	0.257950107728854
cvd_10y	subgroup	ABI <0.9	clinical_linear	brier	0	0.10720526102675722
cvd_10y	subgroup	ABI <0.9	clinical_linear	brier	1	0.12061326934097173
cvd_10y	subgroup	ABI <0.9	clinical_linear	brier	2	0.13527472815196295
cvd_10y	subgroup	ABI <0.9	clinical_linear	brier	3	0.10982091629401883
cvd_10y	subgroup	ABI <0.9	clinical_linear	brier	4	0.11871452106234023
cvd_10y	subgroup	ABI <0.9	clinical_linear	brier	5	0.08974161474563826
cvd_10y	subgroup	ABI <0.9	clinical_linear	brier	6	0.12256880215164034
cvd_10y	subgroup	ABI <0.9	clinical_linear	brier	7	0.14290012453324488
cvd_10y	subgroup	ABI <0.9	clinical_linear	brier	8	0.10334136522881024
cvd_10y	subgroup	ABI <0.9	clinical_linear	brier	9	0.12665087678378528
cvd_10y	subgroup	ABI <0.9	clinical_linear	brier	10	0.14112588871368023
cvd_10y	subgroup	ABI <0.9	clinical_linear	brier	11	0.10946675613001107
cvd_10y	subgroup	ABI <0.9	clinical_linear	brier	12	0.10654552567426434
cvd_10y	subgroup	ABI <0.9	clinical_linear	brier	13	0.09120099818383708
cvd_10y	subgroup	ABI <0.9	clinical_linear	brier	14	0.12337117493956047
cvd_10y	subgroup	ABI <0.9	clinical_linear	brier	15	0.1378041968785524
cvd_10y	subgroup	ABI <0.9	clinical_linear	brier	16	0.10716179915454498
cvd_10y	subgroup	ABI <0.9	clinical_linear	brier	17	0.120676479587861
cvd_10y	subgroup	ABI <0.9	clinical_linear	brier	18	0.13547972559206622
cvd_10y	subgroup	ABI <0.9	clinical_linear	brier	19	0.10980331755168576
cvd_10y	subgroup	ABI <0.9	clinical_linear	brier	20	0.11876960072939396
cvd_10y	subgroup	ABI <0.9	clinical_linear	brier	21	0.08954225420547612
cvd_10y	subgroup	ABI <0.9	clinical_linear	brier	22	0.12265635120735358
cvd_10y	subgroup	ABI <0.9	clinical_linear	brier	23	0.14314444251562203
cvd_10y	subgroup	ABI <0.9	clinical_linear	brier	24	0.10327160021228891
cvd_10y	subgroup	ABI <0.9	clinical_linear	brier	25	0.12675875359918165
cvd_10y	subgroup	ABI <0.9	clinical_linear	brier	26	0.1413783192427215
cvd_10y	subgroup	ABI <0.9	clinical_linear	brier	27	0.1094443632815087
cvd_10y	subgroup	ABI <0.9	clinical_linear	brier	28	0.10650103872224137
cvd_10y	subgroup	ABI <0.9	clinical_linear	brier	29	0.09103343512533103
cvd_10y	subgroup	ABI <0.9	clinical_linear	brier	30	0.12347037239412495
cvd_10y	subgroup	ABI <0.9	clinical_linear	brier	31	0.13801020559338134
cvd_10y	subgroup	ABI <0.9	clinical_linear	citl	0
cvd_10y	subgroup	ABI <0.9	clinical_linear	citl	1
cvd_10y	subgroup	ABI <0.9	clinical_linear	citl	2
cvd_10y	subgroup	ABI <0.9	clinical_linear	citl	3
cvd_10y	subgroup	ABI <0.9	clinical_linear	citl	4
cvd_10y	subgroup	ABI <0.9	clinical_linear	citl	5
cvd_10y	subgroup	ABI <0.9	clinical_linear	citl	6
cvd_10y	subgroup	ABI <0.9	clinical_linear	citl	7
cvd_10y	subgroup	ABI <0.9	clinical_linear	citl	8
cvd_10y	subgroup	ABI <0.9	clinical_linear	citl	9
cvd_10y	subgroup	ABI <0.9	clinical_linear	citl	10
cvd_10y	subgroup	ABI <0.9	clinical_linear	citl	11
cvd_10y	subgroup	ABI <0.9	clinical_linear	citl	12
cvd_10y	subgroup	ABI <0.9	clinical_linear	citl	13
cvd_10y	subgroup	ABI <0.9	clinical_linear	citl	14
cvd_10y	subgroup	ABI <0.9	clinical_linear	citl	15
cvd_10y	subgroup	ABI <0.9	clinical_linear	citl	16
cvd_10y	subgroup	ABI <0.9	clinical_linear	citl	17
cvd_10y	subgroup	ABI <0.9	clinical_linear	citl	18
cvd_10y	subgroup	ABI <0.9	clinical_linear	citl	19
cvd_10y	subgroup	ABI <0.9	clinical_linear	citl	20
cvd_10y	subgroup	ABI <0.9	clinical_linear	citl	21
cvd_10y	subgroup	ABI <0.9	clinical_linear	citl	22
cvd_10y	subgroup	ABI <0.9	clinical_linear	citl	23
cvd_10y	subgroup	ABI <0.9	clinical_linear	citl	24
cvd_10y	subgroup	ABI <0.9	clinical_linear	citl	25
cvd_10y	subgroup	ABI <0.9	clinical_linear	citl	26
cvd_10y	subgroup	ABI <0.9	clinical_linear	citl	27
cvd_10y	subgroup	ABI <0.9	clinical_linear	citl	28
cvd_10y	subgroup	ABI <0.9	clinical_linear	citl	29
cvd_10y	subgroup	ABI <0.9	clinical_linear	citl	30
cvd_10y	subgroup	ABI <0.9	clinical_linear	citl	31
cvd_10y	subgroup	ABI <0.9	clinical_linear	calibration_slope	0
cvd_10y	subgroup	ABI <0.9	clinical_linear	calibration_slope	1
cvd_10y	subgroup	ABI <0.9	clinical_linear	calibration_slope	2
cvd_10y	subgroup	ABI <0.9	clinical_linear	calibration_slope	3
cvd_10y	subgroup	ABI <0.9	clinical_linear	calibration_slope	4
cvd_10y	subgroup	ABI <0.9	clinical_linear	calibration_slope	5
cvd_10y	subgroup	ABI <0.9	clinical_linear	calibration_slope	6
cvd_10y	subgroup	ABI <0.9	clinical_linear	calibration_slope	7
cvd_10y	subgroup	ABI <0.9	clinical_linear	calibration_slope	8
cvd_10y	subgroup	ABI <0.9	clinical_linear	calibration_slope	9
cvd_10y	subgroup	ABI <0.9	clinical_linear	calibration_slope	10
cvd_10y	subgroup	ABI <0.9	clinical_linear	calibration_slope	11
cvd_10y	subgroup	ABI <0.9	clinical_linear	calibration_slope	12
cvd_10y	subgroup	ABI <0.9	clinical_linear	calibration_slope	13
cvd_10y	subgroup	ABI <0.9	clinical_linear	calibration_slope	14
cvd_10y	subgroup	ABI <0.9	clinical_linear	calibration_slope	15
cvd_10y	subgroup	ABI <0.9	clinical_linear	calibration_slope	16
cvd_10y	subgroup	ABI <0.9	clinical_linear	calibration_slope	17
cvd_10y	subgroup	ABI <0.9	clinical_linear	calibration_slope	18
cvd_10y	subgroup	ABI <0.9	clinical_linear	calibration_slope	19
cvd_10y	subgroup	ABI <0.9	clinical_linear	calibration_slope	20
cvd_10y	subgroup	ABI <0.9	clinical_linear	calibration_slope	21
cvd_10y	subgroup	ABI <0.9	clinical_linear	calibration_slope	22
cvd_10y	subgroup	ABI <0.9	clinical_linear	calibration_slope	23
cvd_10y	subgroup	ABI <0.9	clinical_linear	calibration_slope	24
cvd_10y	subgroup	ABI <0.9	clinical_linear	calibration_slope	25
cvd_10y	subgroup	ABI <0.9	clinical_linear	calibration_slope	26
cvd_10y	subgroup	ABI <0.9	clinical_linear	calibration_slope	27
cvd_10y	subgroup	ABI <0.9	clinical_linear	calibration_slope	28
cvd_10y	subgroup	ABI <0.9	clinical_linear	calibration_slope	29
cvd_10y	subgroup	ABI <0.9	clinical_linear	calibration_slope	30
cvd_10y	subgroup	ABI <0.9	clinical_linear	calibration_slope	31
cvd_10y	subgroup	ABI <0.9	clinical_linear	observed_risk	0	0.1159816345661975
cvd_10y	subgroup	ABI <0.9	clinical_linear	observed_risk	1	0.14359786815458458
cvd_10y	subgroup	ABI <0.9	clinical_linear	observed_risk	2	0.15803248389991495
cvd_10y	subgroup	ABI <0.9	clinical_linear	observed_risk	3	0.12180470371895838
cvd_10y	subgroup	ABI <0.9	clinical_linear	observed_risk	4	0.14156016354636028
cvd_10y	subgroup	ABI <0.9	clinical_linear	observed_risk	5	0.10118050664755436
cvd_10y	subgroup	ABI <0.9	clinical_linear	observed_risk	6	0.13367419189945773
cvd_10y	subgroup	ABI <0.9	clinical_linear	observed_risk	7	0.16626565387262524
cvd_10y	subgroup	ABI <0.9	clinical_linear	observed_risk	8	0.11109631108112107
cvd_10y	subgroup	ABI <0.9	clinical_linear	observed_risk	9	0.15094104951004544
cvd_10y	subgroup	ABI <0.9	clinical_linear	observed_risk	10	0.16828354773750337
cvd_10y	subgroup	ABI <0.9	clinical_linear	observed_risk	11	0.12004862113883431
cvd_10y	subgroup	ABI <0.9	clinical_linear	observed_risk	12	0.12299416974115257
cvd_10y	subgroup	ABI <0.9	clinical_linear	observed_risk	13	0.10460930131369926
cvd_10y	subgroup	ABI <0.9	clinical_linear	observed_risk	14	0.13317201455404337
cvd_10y	subgroup	ABI <0.9	clinical_linear	observed_risk	15	0.15962090414157934
cvd_10y	subgroup	ABI <0.9	clinical_linear	observed_risk	16	0.11700505507300997
cvd_10y	subgroup	ABI <0.9	clinical_linear	observed_risk	17	0.14466792597819444
cvd_10y	subgroup	ABI <0.9	clinical_linear	observed_risk	18	0.15943225027537902
cvd_10y	subgroup	ABI <0.9	clinical_linear	observed_risk	19	0.12273276652587643
cvd_10y	subgroup	ABI <0.9	clinical_linear	observed_risk	20	0.1427444405452914
cvd_10y	subgroup	ABI <0.9	clinical_linear	observed_risk	21	0.10208145523713555
cvd_10y	subgroup	ABI <0.9	clinical_linear	observed_risk	22	0.13479537573920514
cvd_10y	subgroup	ABI <0.9	clinical_linear	observed_risk	23	0.16758584977232846
cvd_10y	subgroup	ABI <0.9	clinical_linear	observed_risk	24	0.11197813549657146
cvd_10y	subgroup	ABI <0.9	clinical_linear	observed_risk	25	0.15206245609817984
cvd_10y	subgroup	ABI <0.9	clinical_linear	observed_risk	26	0.1697486143081322
cvd_10y	subgroup	ABI <0.9	clinical_linear	observed_risk	27	0.12105774398817788
cvd_10y	subgroup	ABI <0.9	clinical_linear	observed_risk	28	0.12397384396143579
cvd_10y	subgroup	ABI <0.9	clinical_linear	observed_risk	29	0.10544680334523426
cvd_10y	subgroup	ABI <0.9	clinical_linear	observed_risk	30	0.13434725903887268
cvd_10y	subgroup	ABI <0.9	clinical_linear	observed_risk	31	0.16090172993308416
cvd_10y	subgroup	ABI <0.9	clinical_linear	mean_predicted_risk	0	0.11420728623942938
cvd_10y	subgroup	ABI <0.9	clinical_linear	mean_predicted_risk	1	0.12425562847980422
cvd_10y	subgroup	ABI <0.9	clinical_linear	mean_predicted_risk	2	0.12762359996896794
cvd_10y	subgroup	ABI <0.9	clinical_linear	mean_predicted_risk	3	0.1160497479467132
cvd_10y	subgroup	ABI <0.9	clinical_linear	mean_predicted_risk	4	0.11992420419679155
cvd_10y	subgroup	ABI <0.9	clinical_linear	mean_predicted_risk	5	0.12006817930351987
cvd_10y	subgroup	ABI <0.9	clinical_linear	mean_predicted_risk	6	0.1127156522608467
cvd_10y	subgroup	ABI <0.9	clinical_linear	mean_predicted_risk	7	0.11776801169414379
cvd_10y	subgroup	ABI <0.9	clinical_linear	mean_predicted_risk	8	0.11298758255778436
cvd_10y	subgroup	ABI <0.9	clinical_linear	mean_predicted_risk	9	0.12301699010489639
cvd_10y	subgroup	ABI <0.9	clinical_linear	mean_predicted_risk	10	0.12404640778641926
cvd_10y	subgroup	ABI <0.9	clinical_linear	mean_predicted_risk	11	0.11542367179956152
cvd_10y	subgroup	ABI <0.9	clinical_linear	mean_predicted_risk	12	0.12169163613183577
cvd_10y	subgroup	ABI <0.9	clinical_linear	mean_predicted_risk	13	0.11594025480339266
cvd_10y	subgroup	ABI <0.9	clinical_linear	mean_predicted_risk	14	0.11805436547514124
cvd_10y	subgroup	ABI <0.9	clinical_linear	mean_predicted_risk	15	0.11951353429797765
cvd_10y	subgroup	ABI <0.9	clinical_linear	mean_predicted_risk	16	0.11287511455444542
cvd_10y	subgroup	ABI <0.9	clinical_linear	mean_predicted_risk	17	0.12320550109685106
cvd_10y	subgroup	ABI <0.9	clinical_linear	mean_predicted_risk	18	0.12640520939143315
cvd_10y	subgroup	ABI <0.9	clinical_linear	mean_predicted_risk	19	0.1149134927864417
cvd_10y	subgroup	ABI <0.9	clinical_linear	mean_predicted_risk	20	0.11870901910773772
cvd_10y	subgroup	ABI <0.9	clinical_linear	mean_predicted_risk	21	0.11877605983242367
cvd_10y	subgroup	ABI <0.9	clinical_linear	mean_predicted_risk	22	0.11143687636881222
cvd_10y	subgroup	ABI <0.9	clinical_linear	mean_predicted_risk	23	0.1165975278868099
cvd_10y	subgroup	ABI <0.9	clinical_linear	mean_predicted_risk	24	0.1117795674423591
cvd_10y	subgroup	ABI <0.9	clinical_linear	mean_predicted_risk	25	0.12196080752683579
cvd_10y	subgroup	ABI <0.9	clinical_linear	mean_predicted_risk	26	0.12281771665772886
cvd_10y	subgroup	ABI <0.9	clinical_linear	mean_predicted_risk	27	0.11416483662783486
cvd_10y	subgroup	ABI <0.9	clinical_linear	mean_predicted_risk	28	0.12054873010994671
cvd_10y	subgroup	ABI <0.9	clinical_linear	mean_predicted_risk	29	0.1147454502276681
cvd_10y	subgroup	ABI <0.9	clinical_linear	mean_predicted_risk	30	0.11675598981381682
cvd_10y	subgroup	ABI <0.9	clinical_linear	mean_predicted_risk	31	0.11834469013293987
cvd_10y	subgroup	ABI <0.9	clinical_flexible	auroc	0	0.6167073596261816
cvd_10y	subgroup	ABI <0.9	clinical_flexible	auroc	1	0.6458390627076549
cvd_10y	subgroup	ABI <0.9	clinical_flexible	auroc	2	0.5962951237317329
cvd_10y	subgroup	ABI <0.9	clinical_flexible	auroc	3	0.630288300341285
cvd_10y	subgroup	ABI <0.9	clinical_flexible	auroc	4	0.6876000704196723
cvd_10y	subgroup	ABI <0.9	clinical_flexible	auroc	5	0.6921849169149474
cvd_10y	subgroup	ABI <0.9	clinical_flexible	auroc	6	0.5961648047288124
cvd_10y	subgroup	ABI <0.9	clinical_flexible	auroc	7	0.6177040132377593
cvd_10y	subgroup	ABI <0.9	clinical_flexible	auroc	8	0.6445216662461881
cvd_10y	subgroup	ABI <0.9	clinical_flexible	auroc	9	0.6398594037045409
cvd_10y	subgroup	ABI <0.9	clinical_flexible	auroc	10	0.6176955609314323
cvd_10y	subgroup	ABI <0.9	clinical_flexible	auroc	11	0.6203061373724612
cvd_10y	subgroup	ABI <0.9	clinical_flexible	auroc	12	0.6679029634700268
cvd_10y	subgroup	ABI <0.9	clinical_flexible	auroc	13	0.7071260535781586
cvd_10y	subgroup	ABI <0.9	clinical_flexible	auroc	14	0.5552633482457522
cvd_10y	subgroup	ABI <0.9	clinical_flexible	auroc	15	0.626561235307521
cvd_10y	subgroup	ABI <0.9	clinical_flexible	auroc	16	0.6188283964030281
cvd_10y	subgroup	ABI <0.9	clinical_flexible	auroc	17	0.6477046703644187
cvd_10y	subgroup	ABI <0.9	clinical_flexible	auroc	18	0.598126719534235
cvd_10y	subgroup	ABI <0.9	clinical_flexible	auroc	19	0.6318611040519134
cvd_10y	subgroup	ABI <0.9	clinical_flexible	auroc	20	0.6895683682819683
cvd_10y	subgroup	ABI <0.9	clinical_flexible	auroc	21	0.6941892051005536
cvd_10y	subgroup	ABI <0.9	clinical_flexible	auroc	22	0.5984205038019628
cvd_10y	subgroup	ABI <0.9	clinical_flexible	auroc	23	0.6199065805991244
cvd_10y	subgroup	ABI <0.9	clinical_flexible	auroc	24	0.6465508564239454
cvd_10y	subgroup	ABI <0.9	clinical_flexible	auroc	25	0.6415976331262778
cvd_10y	subgroup	ABI <0.9	clinical_flexible	auroc	26	0.619582225021452
cvd_10y	subgroup	ABI <0.9	clinical_flexible	auroc	27	0.6221378646801106
cvd_10y	subgroup	ABI <0.9	clinical_flexible	auroc	28	0.6696764283708855
cvd_10y	subgroup	ABI <0.9	clinical_flexible	auroc	29	0.7089161866010028
cvd_10y	subgroup	ABI <0.9	clinical_flexible	auroc	30	0.5573649925422436
cvd_10y	subgroup	ABI <0.9	clinical_flexible	auroc	31	0.6289719845470376
cvd_10y	subgroup	ABI <0.9	clinical_flexible	average_precision	0	0.1792149553785166
cvd_10y	subgroup	ABI <0.9	clinical_flexible	average_precision	1	0.2651692503556066
cvd_10y	subgroup	ABI <0.9	clinical_flexible	average_precision	2	0.26196725758899597
cvd_10y	subgroup	ABI <0.9	clinical_flexible	average_precision	3	0.20301917880688403
cvd_10y	subgroup	ABI <0.9	clinical_flexible	average_precision	4	0.2896604140205758
cvd_10y	subgroup	ABI <0.9	clinical_flexible	average_precision	5	0.22808847596759918
cvd_10y	subgroup	ABI <0.9	clinical_flexible	average_precision	6	0.19524586989886594
cvd_10y	subgroup	ABI <0.9	clinical_flexible	average_precision	7	0.2559511118309393
cvd_10y	subgroup	ABI <0.9	clinical_flexible	average_precision	8	0.18953938486755817
cvd_10y	subgroup	ABI <0.9	clinical_flexible	average_precision	9	0.26146074853160295
cvd_10y	subgroup	ABI <0.9	clinical_flexible	average_precision	10	0.2794645360000447
cvd_10y	subgroup	ABI <0.9	clinical_flexible	average_precision	11	0.19659179778252736
cvd_10y	subgroup	ABI <0.9	clinical_flexible	average_precision	12	0.2609806671717573
cvd_10y	subgroup	ABI <0.9	clinical_flexible	average_precision	13	0.23530038761807248
cvd_10y	subgroup	ABI <0.9	clinical_flexible	average_precision	14	0.17289508972537648
cvd_10y	subgroup	ABI <0.9	clinical_flexible	average_precision	15	0.25774329867914725
cvd_10y	subgroup	ABI <0.9	clinical_flexible	average_precision	16	0.1852254876387277
cvd_10y	subgroup	ABI <0.9	clinical_flexible	average_precision	17	0.27282006090238997
cvd_10y	subgroup	ABI <0.9	clinical_flexible	average_precision	18	0.27120523341821345
cvd_10y	subgroup	ABI <0.9	clinical_flexible	average_precision	19	0.20814615534618466
cvd_10y	subgroup	ABI <0.9	clinical_flexible	average_precision	20	0.2997596085798837
cvd_10y	subgroup	ABI <0.9	clinical_flexible	average_precision	21	0.23562834012754064
cvd_10y	subgroup	ABI <0.9	clinical_flexible	average_precision	22	0.2011899520188456
cvd_10y	subgroup	ABI <0.9	clinical_flexible	average_precision	23	0.26282681558700155
cvd_10y	subgroup	ABI <0.9	clinical_flexible	average_precision	24	0.1956662089569848
cvd_10y	subgroup	ABI <0.9	clinical_flexible	average_precision	25	0.2687484826486121
cvd_10y	subgroup	ABI <0.9	clinical_flexible	average_precision	26	0.28855887259141527
cvd_10y	subgroup	ABI <0.9	clinical_flexible	average_precision	27	0.20202947906614183
cvd_10y	subgroup	ABI <0.9	clinical_flexible	average_precision	28	0.27092745497215587
cvd_10y	subgroup	ABI <0.9	clinical_flexible	average_precision	29	0.24230908190699574
cvd_10y	subgroup	ABI <0.9	clinical_flexible	average_precision	30	0.17825187494732503
cvd_10y	subgroup	ABI <0.9	clinical_flexible	average_precision	31	0.2649482093946222
cvd_10y	subgroup	ABI <0.9	clinical_flexible	brier	0	0.11013139906861817
cvd_10y	subgroup	ABI <0.9	clinical_flexible	brier	1	0.1221040260151224
cvd_10y	subgroup	ABI <0.9	clinical_flexible	brier	2	0.13636512019579702
cvd_10y	subgroup	ABI <0.9	clinical_flexible	brier	3	0.11145438904519601
cvd_10y	subgroup	ABI <0.9	clinical_flexible	brier	4	0.1167430146443425
cvd_10y	subgroup	ABI <0.9	clinical_flexible	brier	5	0.09073295101834455
cvd_10y	subgroup	ABI <0.9	clinical_flexible	brier	6	0.12334143041187468
cvd_10y	subgroup	ABI <0.9	clinical_flexible	brier	7	0.14428343175097239
cvd_10y	subgroup	ABI <0.9	clinical_flexible	brier	8	0.10304473745199715
cvd_10y	subgroup	ABI <0.9	clinical_flexible	brier	9	0.1281269987565919
cvd_10y	subgroup	ABI <0.9	clinical_flexible	brier	10	0.14086723573661095
cvd_10y	subgroup	ABI <0.9	clinical_flexible	brier	11	0.11111653413639552
cvd_10y	subgroup	ABI <0.9	clinical_flexible	brier	12	0.10642974200765429
cvd_10y	subgroup	ABI <0.9	clinical_flexible	brier	13	0.09250223473349249
cvd_10y	subgroup	ABI <0.9	clinical_flexible	brier	14	0.12725875685368188
cvd_10y	subgroup	ABI <0.9	clinical_flexible	brier	15	0.13876642793030594
cvd_10y	subgroup	ABI <0.9	clinical_flexible	brier	16	0.11018272902034407
cvd_10y	subgroup	ABI <0.9	clinical_flexible	brier	17	0.12223659085514903
cvd_10y	subgroup	ABI <0.9	clinical_flexible	brier	18	0.13664900898906596
cvd_10y	subgroup	ABI <0.9	clinical_flexible	brier	19	0.11150879125411026
cvd_10y	subgroup	ABI <0.9	clinical_flexible	brier	20	0.11684699186980325
cvd_10y	subgroup	ABI <0.9	clinical_flexible	brier	21	0.09061201761350136
cvd_10y	subgroup	ABI <0.9	clinical_flexible	brier	22	0.12350101921066046
cvd_10y	subgroup	ABI <0.9	clinical_flexible	brier	23	0.14460079780875668
cvd_10y	subgroup	ABI <0.9	clinical_flexible	brier	24	0.10303466027592069
cvd_10y	subgroup	ABI <0.9	clinical_flexible	brier	25	0.12830391358480758
cvd_10y	subgroup	ABI <0.9	clinical_flexible	brier	26	0.14118546336628335
cvd_10y	subgroup	ABI <0.9	clinical_flexible	brier	27	0.1111737133288721
cvd_10y	subgroup	ABI <0.9	clinical_flexible	brier	28	0.10644659189183736
cvd_10y	subgroup	ABI <0.9	clinical_flexible	brier	29	0.09240766728990783
cvd_10y	subgroup	ABI <0.9	clinical_flexible	brier	30	0.12746124187793062
cvd_10y	subgroup	ABI <0.9	clinical_flexible	brier	31	0.13904287772104856
cvd_10y	subgroup	ABI <0.9	clinical_flexible	citl	0
cvd_10y	subgroup	ABI <0.9	clinical_flexible	citl	1
cvd_10y	subgroup	ABI <0.9	clinical_flexible	citl	2
cvd_10y	subgroup	ABI <0.9	clinical_flexible	citl	3
cvd_10y	subgroup	ABI <0.9	clinical_flexible	citl	4
cvd_10y	subgroup	ABI <0.9	clinical_flexible	citl	5
cvd_10y	subgroup	ABI <0.9	clinical_flexible	citl	6
cvd_10y	subgroup	ABI <0.9	clinical_flexible	citl	7
cvd_10y	subgroup	ABI <0.9	clinical_flexible	citl	8
cvd_10y	subgroup	ABI <0.9	clinical_flexible	citl	9
cvd_10y	subgroup	ABI <0.9	clinical_flexible	citl	10
cvd_10y	subgroup	ABI <0.9	clinical_flexible	citl	11
cvd_10y	subgroup	ABI <0.9	clinical_flexible	citl	12
cvd_10y	subgroup	ABI <0.9	clinical_flexible	citl	13
cvd_10y	subgroup	ABI <0.9	clinical_flexible	citl	14
cvd_10y	subgroup	ABI <0.9	clinical_flexible	citl	15
cvd_10y	subgroup	ABI <0.9	clinical_flexible	citl	16
cvd_10y	subgroup	ABI <0.9	clinical_flexible	citl	17
cvd_10y	subgroup	ABI <0.9	clinical_flexible	citl	18
cvd_10y	subgroup	ABI <0.9	clinical_flexible	citl	19
cvd_10y	subgroup	ABI <0.9	clinical_flexible	citl	20
cvd_10y	subgroup	ABI <0.9	clinical_flexible	citl	21
cvd_10y	subgroup	ABI <0.9	clinical_flexible	citl	22
cvd_10y	subgroup	ABI <0.9	clinical_flexible	citl	23
cvd_10y	subgroup	ABI <0.9	clinical_flexible	citl	24
cvd_10y	subgroup	ABI <0.9	clinical_flexible	citl	25
cvd_10y	subgroup	ABI <0.9	clinical_flexible	citl	26
cvd_10y	subgroup	ABI <0.9	clinical_flexible	citl	27
cvd_10y	subgroup	ABI <0.9	clinical_flexible	citl	28
cvd_10y	subgroup	ABI <0.9	clinical_flexible	citl	29
cvd_10y	subgroup	ABI <0.9	clinical_flexible	citl	30
cvd_10y	subgroup	ABI <0.9	clinical_flexible	citl	31
cvd_10y	subgroup	ABI <0.9	clinical_flexible	calibration_slope	0
cvd_10y	subgroup	ABI <0.9	clinical_flexible	calibration_slope	1
cvd_10y	subgroup	ABI <0.9	clinical_flexible	calibration_slope	2
cvd_10y	subgroup	ABI <0.9	clinical_flexible	calibration_slope	3
cvd_10y	subgroup	ABI <0.9	clinical_flexible	calibration_slope	4
cvd_10y	subgroup	ABI <0.9	clinical_flexible	calibration_slope	5
cvd_10y	subgroup	ABI <0.9	clinical_flexible	calibration_slope	6
cvd_10y	subgroup	ABI <0.9	clinical_flexible	calibration_slope	7
cvd_10y	subgroup	ABI <0.9	clinical_flexible	calibration_slope	8
cvd_10y	subgroup	ABI <0.9	clinical_flexible	calibration_slope	9
cvd_10y	subgroup	ABI <0.9	clinical_flexible	calibration_slope	10
cvd_10y	subgroup	ABI <0.9	clinical_flexible	calibration_slope	11
cvd_10y	subgroup	ABI <0.9	clinical_flexible	calibration_slope	12
cvd_10y	subgroup	ABI <0.9	clinical_flexible	calibration_slope	13
cvd_10y	subgroup	ABI <0.9	clinical_flexible	calibration_slope	14
cvd_10y	subgroup	ABI <0.9	clinical_flexible	calibration_slope	15
cvd_10y	subgroup	ABI <0.9	clinical_flexible	calibration_slope	16
cvd_10y	subgroup	ABI <0.9	clinical_flexible	calibration_slope	17
cvd_10y	subgroup	ABI <0.9	clinical_flexible	calibration_slope	18
cvd_10y	subgroup	ABI <0.9	clinical_flexible	calibration_slope	19
cvd_10y	subgroup	ABI <0.9	clinical_flexible	calibration_slope	20
cvd_10y	subgroup	ABI <0.9	clinical_flexible	calibration_slope	21
cvd_10y	subgroup	ABI <0.9	clinical_flexible	calibration_slope	22
cvd_10y	subgroup	ABI <0.9	clinical_flexible	calibration_slope	23
cvd_10y	subgroup	ABI <0.9	clinical_flexible	calibration_slope	24
cvd_10y	subgroup	ABI <0.9	clinical_flexible	calibration_slope	25
cvd_10y	subgroup	ABI <0.9	clinical_flexible	calibration_slope	26
cvd_10y	subgroup	ABI <0.9	clinical_flexible	calibration_slope	27
cvd_10y	subgroup	ABI <0.9	clinical_flexible	calibration_slope	28
cvd_10y	subgroup	ABI <0.9	clinical_flexible	calibration_slope	29
cvd_10y	subgroup	ABI <0.9	clinical_flexible	calibration_slope	30
cvd_10y	subgroup	ABI <0.9	clinical_flexible	calibration_slope	31
cvd_10y	subgroup	ABI <0.9	clinical_flexible	observed_risk	0	0.1159816345661975
cvd_10y	subgroup	ABI <0.9	clinical_flexible	observed_risk	1	0.14359786815458458
cvd_10y	subgroup	ABI <0.9	clinical_flexible	observed_risk	2	0.15803248389991495
cvd_10y	subgroup	ABI <0.9	clinical_flexible	observed_risk	3	0.12180470371895838
cvd_10y	subgroup	ABI <0.9	clinical_flexible	observed_risk	4	0.14156016354636028
cvd_10y	subgroup	ABI <0.9	clinical_flexible	observed_risk	5	0.10118050664755436
cvd_10y	subgroup	ABI <0.9	clinical_flexible	observed_risk	6	0.13367419189945773
cvd_10y	subgroup	ABI <0.9	clinical_flexible	observed_risk	7	0.16626565387262524
cvd_10y	subgroup	ABI <0.9	clinical_flexible	observed_risk	8	0.11109631108112107
cvd_10y	subgroup	ABI <0.9	clinical_flexible	observed_risk	9	0.15094104951004544
cvd_10y	subgroup	ABI <0.9	clinical_flexible	observed_risk	10	0.16828354773750337
cvd_10y	subgroup	ABI <0.9	clinical_flexible	observed_risk	11	0.12004862113883431
cvd_10y	subgroup	ABI <0.9	clinical_flexible	observed_risk	12	0.12299416974115257
cvd_10y	subgroup	ABI <0.9	clinical_flexible	observed_risk	13	0.10460930131369926
cvd_10y	subgroup	ABI <0.9	clinical_flexible	observed_risk	14	0.13317201455404337
cvd_10y	subgroup	ABI <0.9	clinical_flexible	observed_risk	15	0.15962090414157934
cvd_10y	subgroup	ABI <0.9	clinical_flexible	observed_risk	16	0.11700505507300997
cvd_10y	subgroup	ABI <0.9	clinical_flexible	observed_risk	17	0.14466792597819444
cvd_10y	subgroup	ABI <0.9	clinical_flexible	observed_risk	18	0.15943225027537902
cvd_10y	subgroup	ABI <0.9	clinical_flexible	observed_risk	19	0.12273276652587643
cvd_10y	subgroup	ABI <0.9	clinical_flexible	observed_risk	20	0.1427444405452914
cvd_10y	subgroup	ABI <0.9	clinical_flexible	observed_risk	21	0.10208145523713555
cvd_10y	subgroup	ABI <0.9	clinical_flexible	observed_risk	22	0.13479537573920514
cvd_10y	subgroup	ABI <0.9	clinical_flexible	observed_risk	23	0.16758584977232846
cvd_10y	subgroup	ABI <0.9	clinical_flexible	observed_risk	24	0.11197813549657146
cvd_10y	subgroup	ABI <0.9	clinical_flexible	observed_risk	25	0.15206245609817984
cvd_10y	subgroup	ABI <0.9	clinical_flexible	observed_risk	26	0.1697486143081322
cvd_10y	subgroup	ABI <0.9	clinical_flexible	observed_risk	27	0.12105774398817788
cvd_10y	subgroup	ABI <0.9	clinical_flexible	observed_risk	28	0.12397384396143579
cvd_10y	subgroup	ABI <0.9	clinical_flexible	observed_risk	29	0.10544680334523426
cvd_10y	subgroup	ABI <0.9	clinical_flexible	observed_risk	30	0.13434725903887268
cvd_10y	subgroup	ABI <0.9	clinical_flexible	observed_risk	31	0.16090172993308416
cvd_10y	subgroup	ABI <0.9	clinical_flexible	mean_predicted_risk	0	0.1179088694473754
cvd_10y	subgroup	ABI <0.9	clinical_flexible	mean_predicted_risk	1	0.1301459287032134
cvd_10y	subgroup	ABI <0.9	clinical_flexible	mean_predicted_risk	2	0.13325702428208863
cvd_10y	subgroup	ABI <0.9	clinical_flexible	mean_predicted_risk	3	0.12125706297375945
cvd_10y	subgroup	ABI <0.9	clinical_flexible	mean_predicted_risk	4	0.12318325236226287
cvd_10y	subgroup	ABI <0.9	clinical_flexible	mean_predicted_risk	5	0.12354078619875657
cvd_10y	subgroup	ABI <0.9	clinical_flexible	mean_predicted_risk	6	0.11634197629920186
cvd_10y	subgroup	ABI <0.9	clinical_flexible	mean_predicted_risk	7	0.12169735106262773
cvd_10y	subgroup	ABI <0.9	clinical_flexible	mean_predicted_risk	8	0.1149003482328223
cvd_10y	subgroup	ABI <0.9	clinical_flexible	mean_predicted_risk	9	0.1266032088402826
cvd_10y	subgroup	ABI <0.9	clinical_flexible	mean_predicted_risk	10	0.12884711549796662
cvd_10y	subgroup	ABI <0.9	clinical_flexible	mean_predicted_risk	11	0.11978748661047442
cvd_10y	subgroup	ABI <0.9	clinical_flexible	mean_predicted_risk	12	0.12585358212281147
cvd_10y	subgroup	ABI <0.9	clinical_flexible	mean_predicted_risk	13	0.12172688034890346
cvd_10y	subgroup	ABI <0.9	clinical_flexible	mean_predicted_risk	14	0.1216802523816557
cvd_10y	subgroup	ABI <0.9	clinical_flexible	mean_predicted_risk	15	0.12531323880076578
cvd_10y	subgroup	ABI <0.9	clinical_flexible	mean_predicted_risk	16	0.11672904933049603
cvd_10y	subgroup	ABI <0.9	clinical_flexible	mean_predicted_risk	17	0.12924077046125232
cvd_10y	subgroup	ABI <0.9	clinical_flexible	mean_predicted_risk	18	0.13220867439572412
cvd_10y	subgroup	ABI <0.9	clinical_flexible	mean_predicted_risk	19	0.12026383175084224
cvd_10y	subgroup	ABI <0.9	clinical_flexible	mean_predicted_risk	20	0.12210880733384542
cvd_10y	subgroup	ABI <0.9	clinical_flexible	mean_predicted_risk	21	0.12240036724404854
cvd_10y	subgroup	ABI <0.9	clinical_flexible	mean_predicted_risk	22	0.11520738342614303
cvd_10y	subgroup	ABI <0.9	clinical_flexible	mean_predicted_risk	23	0.1206657695217733
cvd_10y	subgroup	ABI <0.9	clinical_flexible	mean_predicted_risk	24	0.11381517983721494
cvd_10y	subgroup	ABI <0.9	clinical_flexible	mean_predicted_risk	25	0.12567444291516408
cvd_10y	subgroup	ABI <0.9	clinical_flexible	mean_predicted_risk	26	0.12777830669580487
cvd_10y	subgroup	ABI <0.9	clinical_flexible	mean_predicted_risk	27	0.11867935203760925
cvd_10y	subgroup	ABI <0.9	clinical_flexible	mean_predicted_risk	28	0.12485186720752071
cvd_10y	subgroup	ABI <0.9	clinical_flexible	mean_predicted_risk	29	0.1206869971250381
cvd_10y	subgroup	ABI <0.9	clinical_flexible	mean_predicted_risk	30	0.12053357793604137
cvd_10y	subgroup	ABI <0.9	clinical_flexible	mean_predicted_risk	31	0.12429977260644916
cvd_10y	subgroup	ABI <0.9	clinical_abi	auroc	0	0.6180358044945995
cvd_10y	subgroup	ABI <0.9	clinical_abi	auroc	1	0.6450774333367024
cvd_10y	subgroup	ABI <0.9	clinical_abi	auroc	2	0.604443135062655
cvd_10y	subgroup	ABI <0.9	clinical_abi	auroc	3	0.6504371644070465
cvd_10y	subgroup	ABI <0.9	clinical_abi	auroc	4	0.6844228579382671
cvd_10y	subgroup	ABI <0.9	clinical_abi	auroc	5	0.7047641144093111
cvd_10y	subgroup	ABI <0.9	clinical_abi	auroc	6	0.5901131068823358
cvd_10y	subgroup	ABI <0.9	clinical_abi	auroc	7	0.6272044565151903
cvd_10y	subgroup	ABI <0.9	clinical_abi	auroc	8	0.6246943760847853
cvd_10y	subgroup	ABI <0.9	clinical_abi	auroc	9	0.6521786566508949
cvd_10y	subgroup	ABI <0.9	clinical_abi	auroc	10	0.635039271938041
cvd_10y	subgroup	ABI <0.9	clinical_abi	auroc	11	0.6318163333639482
cvd_10y	subgroup	ABI <0.9	clinical_abi	auroc	12	0.6665924484807315
cvd_10y	subgroup	ABI <0.9	clinical_abi	auroc	13	0.717433084659152
cvd_10y	subgroup	ABI <0.9	clinical_abi	auroc	14	0.5769587236446913
cvd_10y	subgroup	ABI <0.9	clinical_abi	auroc	15	0.6159298034806823
cvd_10y	subgroup	ABI <0.9	clinical_abi	auroc	16	0.6204604584375698
cvd_10y	subgroup	ABI <0.9	clinical_abi	auroc	17	0.6465630300124438
cvd_10y	subgroup	ABI <0.9	clinical_abi	auroc	18	0.6060207811441262
cvd_10y	subgroup	ABI <0.9	clinical_abi	auroc	19	0.6521509269975636
cvd_10y	subgroup	ABI <0.9	clinical_abi	auroc	20	0.6860765918984028
cvd_10y	subgroup	ABI <0.9	clinical_abi	auroc	21	0.7064701466590634
cvd_10y	subgroup	ABI <0.9	clinical_abi	auroc	22	0.5921902805481432
cvd_10y	subgroup	ABI <0.9	clinical_abi	auroc	23	0.6290884376687482
cvd_10y	subgroup	ABI <0.9	clinical_abi	auroc	24	0.6268186434631579
cvd_10y	subgroup	ABI <0.9	clinical_abi	auroc	25	0.65368771275841
cvd_10y	subgroup	ABI <0.9	clinical_abi	auroc	26	0.6368195831981052
cvd_10y	subgroup	ABI <0.9	clinical_abi	auroc	27	0.6337457855902853
cvd_10y	subgroup	ABI <0.9	clinical_abi	auroc	28	0.66803836337909
cvd_10y	subgroup	ABI <0.9	clinical_abi	auroc	29	0.7189529238427657
cvd_10y	subgroup	ABI <0.9	clinical_abi	auroc	30	0.5791186619555819
cvd_10y	subgroup	ABI <0.9	clinical_abi	auroc	31	0.6177858564370073
cvd_10y	subgroup	ABI <0.9	clinical_abi	average_precision	0	0.22765746650974394
cvd_10y	subgroup	ABI <0.9	clinical_abi	average_precision	1	0.35291637284091354
cvd_10y	subgroup	ABI <0.9	clinical_abi	average_precision	2	0.3375052913322518
cvd_10y	subgroup	ABI <0.9	clinical_abi	average_precision	3	0.2810695722095467
cvd_10y	subgroup	ABI <0.9	clinical_abi	average_precision	4	0.3509407769789947
cvd_10y	subgroup	ABI <0.9	clinical_abi	average_precision	5	0.33633103261049024
cvd_10y	subgroup	ABI <0.9	clinical_abi	average_precision	6	0.22833966077686935
cvd_10y	subgroup	ABI <0.9	clinical_abi	average_precision	7	0.350642744934757
cvd_10y	subgroup	ABI <0.9	clinical_abi	average_precision	8	0.21464657514787136
cvd_10y	subgroup	ABI <0.9	clinical_abi	average_precision	9	0.35320653127861495
cvd_10y	subgroup	ABI <0.9	clinical_abi	average_precision	10	0.36109600501095906
cvd_10y	subgroup	ABI <0.9	clinical_abi	average_precision	11	0.28879695948404943
cvd_10y	subgroup	ABI <0.9	clinical_abi	average_precision	12	0.3297048140485416
cvd_10y	subgroup	ABI <0.9	clinical_abi	average_precision	13	0.3109935951546097
cvd_10y	subgroup	ABI <0.9	clinical_abi	average_precision	14	0.23937397982284508
cvd_10y	subgroup	ABI <0.9	clinical_abi	average_precision	15	0.34509565962383354
cvd_10y	subgroup	ABI <0.9	clinical_abi	average_precision	16	0.23040331237147565
cvd_10y	subgroup	ABI <0.9	clinical_abi	average_precision	17	0.3555394640474038
cvd_10y	subgroup	ABI <0.9	clinical_abi	average_precision	18	0.3409718166750688
cvd_10y	subgroup	ABI <0.9	clinical_abi	average_precision	19	0.28370405274395116
cvd_10y	subgroup	ABI <0.9	clinical_abi	average_precision	20	0.3541713247714774
cvd_10y	subgroup	ABI <0.9	clinical_abi	average_precision	21	0.3400441114830899
cvd_10y	subgroup	ABI <0.9	clinical_abi	average_precision	22	0.23133728051032829
cvd_10y	subgroup	ABI <0.9	clinical_abi	average_precision	23	0.35348778694893834
cvd_10y	subgroup	ABI <0.9	clinical_abi	average_precision	24	0.21701253439628687
cvd_10y	subgroup	ABI <0.9	clinical_abi	average_precision	25	0.35594286040043716
cvd_10y	subgroup	ABI <0.9	clinical_abi	average_precision	26	0.3653461159765488
cvd_10y	subgroup	ABI <0.9	clinical_abi	average_precision	27	0.29159971704686966
cvd_10y	subgroup	ABI <0.9	clinical_abi	average_precision	28	0.3321308219924439
cvd_10y	subgroup	ABI <0.9	clinical_abi	average_precision	29	0.3139919098602591
cvd_10y	subgroup	ABI <0.9	clinical_abi	average_precision	30	0.2428549903244189
cvd_10y	subgroup	ABI <0.9	clinical_abi	average_precision	31	0.34774486962357826
cvd_10y	subgroup	ABI <0.9	clinical_abi	brier	0	0.13057169567315766
cvd_10y	subgroup	ABI <0.9	clinical_abi	brier	1	0.13101506441867308
cvd_10y	subgroup	ABI <0.9	clinical_abi	brier	2	0.14856648386211949
cvd_10y	subgroup	ABI <0.9	clinical_abi	brier	3	0.12536806588117244
cvd_10y	subgroup	ABI <0.9	clinical_abi	brier	4	0.12801984877825526
cvd_10y	subgroup	ABI <0.9	clinical_abi	brier	5	0.10090010217508186
cvd_10y	subgroup	ABI <0.9	clinical_abi	brier	6	0.13937400011848264
cvd_10y	subgroup	ABI <0.9	clinical_abi	brier	7	0.15214856632414261
cvd_10y	subgroup	ABI <0.9	clinical_abi	brier	8	0.12295436780220015
cvd_10y	subgroup	ABI <0.9	clinical_abi	brier	9	0.13569183213140115
cvd_10y	subgroup	ABI <0.9	clinical_abi	brier	10	0.1439280112175115
cvd_10y	subgroup	ABI <0.9	clinical_abi	brier	11	0.12331918110163718
cvd_10y	subgroup	ABI <0.9	clinical_abi	brier	12	0.12428200178243706
cvd_10y	subgroup	ABI <0.9	clinical_abi	brier	13	0.10829310722781887
cvd_10y	subgroup	ABI <0.9	clinical_abi	brier	14	0.13825944816173094
cvd_10y	subgroup	ABI <0.9	clinical_abi	brier	15	0.14906629301529026
cvd_10y	subgroup	ABI <0.9	clinical_abi	brier	16	0.13049458375380893
cvd_10y	subgroup	ABI <0.9	clinical_abi	brier	17	0.13095324807641048
cvd_10y	subgroup	ABI <0.9	clinical_abi	brier	18	0.14864846754590297
cvd_10y	subgroup	ABI <0.9	clinical_abi	brier	19	0.12526183401816643
cvd_10y	subgroup	ABI <0.9	clinical_abi	brier	20	0.12792539163704456
cvd_10y	subgroup	ABI <0.9	clinical_abi	brier	21	0.1005580809850977
cvd_10y	subgroup	ABI <0.9	clinical_abi	brier	22	0.13937453194398297
cvd_10y	subgroup	ABI <0.9	clinical_abi	brier	23	0.15225050343328245
cvd_10y	subgroup	ABI <0.9	clinical_abi	brier	24	0.12282454064284738
cvd_10y	subgroup	ABI <0.9	clinical_abi	brier	25	0.13566494678785398
cvd_10y	subgroup	ABI <0.9	clinical_abi	brier	26	0.14396821018862752
cvd_10y	subgroup	ABI <0.9	clinical_abi	brier	27	0.12318475807611536
cvd_10y	subgroup	ABI <0.9	clinical_abi	brier	28	0.12416229592039994
cvd_10y	subgroup	ABI <0.9	clinical_abi	brier	29	0.10804478124923522
cvd_10y	subgroup	ABI <0.9	clinical_abi	brier	30	0.13825017179945748
cvd_10y	subgroup	ABI <0.9	clinical_abi	brier	31	0.14914457444473184
cvd_10y	subgroup	ABI <0.9	clinical_abi	citl	0
cvd_10y	subgroup	ABI <0.9	clinical_abi	citl	1
cvd_10y	subgroup	ABI <0.9	clinical_abi	citl	2
cvd_10y	subgroup	ABI <0.9	clinical_abi	citl	3
cvd_10y	subgroup	ABI <0.9	clinical_abi	citl	4
cvd_10y	subgroup	ABI <0.9	clinical_abi	citl	5
cvd_10y	subgroup	ABI <0.9	clinical_abi	citl	6
cvd_10y	subgroup	ABI <0.9	clinical_abi	citl	7
cvd_10y	subgroup	ABI <0.9	clinical_abi	citl	8
cvd_10y	subgroup	ABI <0.9	clinical_abi	citl	9
cvd_10y	subgroup	ABI <0.9	clinical_abi	citl	10
cvd_10y	subgroup	ABI <0.9	clinical_abi	citl	11
cvd_10y	subgroup	ABI <0.9	clinical_abi	citl	12
cvd_10y	subgroup	ABI <0.9	clinical_abi	citl	13
cvd_10y	subgroup	ABI <0.9	clinical_abi	citl	14
cvd_10y	subgroup	ABI <0.9	clinical_abi	citl	15
cvd_10y	subgroup	ABI <0.9	clinical_abi	citl	16
cvd_10y	subgroup	ABI <0.9	clinical_abi	citl	17
cvd_10y	subgroup	ABI <0.9	clinical_abi	citl	18
cvd_10y	subgroup	ABI <0.9	clinical_abi	citl	19
cvd_10y	subgroup	ABI <0.9	clinical_abi	citl	20
cvd_10y	subgroup	ABI <0.9	clinical_abi	citl	21
cvd_10y	subgroup	ABI <0.9	clinical_abi	citl	22
cvd_10y	subgroup	ABI <0.9	clinical_abi	citl	23
cvd_10y	subgroup	ABI <0.9	clinical_abi	citl	24
cvd_10y	subgroup	ABI <0.9	clinical_abi	citl	25
cvd_10y	subgroup	ABI <0.9	clinical_abi	citl	26
cvd_10y	subgroup	ABI <0.9	clinical_abi	citl	27
cvd_10y	subgroup	ABI <0.9	clinical_abi	citl	28
cvd_10y	subgroup	ABI <0.9	clinical_abi	citl	29
cvd_10y	subgroup	ABI <0.9	clinical_abi	citl	30
cvd_10y	subgroup	ABI <0.9	clinical_abi	citl	31
cvd_10y	subgroup	ABI <0.9	clinical_abi	calibration_slope	0
cvd_10y	subgroup	ABI <0.9	clinical_abi	calibration_slope	1
cvd_10y	subgroup	ABI <0.9	clinical_abi	calibration_slope	2
cvd_10y	subgroup	ABI <0.9	clinical_abi	calibration_slope	3
cvd_10y	subgroup	ABI <0.9	clinical_abi	calibration_slope	4
cvd_10y	subgroup	ABI <0.9	clinical_abi	calibration_slope	5
cvd_10y	subgroup	ABI <0.9	clinical_abi	calibration_slope	6
cvd_10y	subgroup	ABI <0.9	clinical_abi	calibration_slope	7
cvd_10y	subgroup	ABI <0.9	clinical_abi	calibration_slope	8
cvd_10y	subgroup	ABI <0.9	clinical_abi	calibration_slope	9
cvd_10y	subgroup	ABI <0.9	clinical_abi	calibration_slope	10
cvd_10y	subgroup	ABI <0.9	clinical_abi	calibration_slope	11
cvd_10y	subgroup	ABI <0.9	clinical_abi	calibration_slope	12
cvd_10y	subgroup	ABI <0.9	clinical_abi	calibration_slope	13
cvd_10y	subgroup	ABI <0.9	clinical_abi	calibration_slope	14
cvd_10y	subgroup	ABI <0.9	clinical_abi	calibration_slope	15
cvd_10y	subgroup	ABI <0.9	clinical_abi	calibration_slope	16
cvd_10y	subgroup	ABI <0.9	clinical_abi	calibration_slope	17
cvd_10y	subgroup	ABI <0.9	clinical_abi	calibration_slope	18
cvd_10y	subgroup	ABI <0.9	clinical_abi	calibration_slope	19
cvd_10y	subgroup	ABI <0.9	clinical_abi	calibration_slope	20
cvd_10y	subgroup	ABI <0.9	clinical_abi	calibration_slope	21
cvd_10y	subgroup	ABI <0.9	clinical_abi	calibration_slope	22
cvd_10y	subgroup	ABI <0.9	clinical_abi	calibration_slope	23
cvd_10y	subgroup	ABI <0.9	clinical_abi	calibration_slope	24
cvd_10y	subgroup	ABI <0.9	clinical_abi	calibration_slope	25
cvd_10y	subgroup	ABI <0.9	clinical_abi	calibration_slope	26
cvd_10y	subgroup	ABI <0.9	clinical_abi	calibration_slope	27
cvd_10y	subgroup	ABI <0.9	clinical_abi	calibration_slope	28
cvd_10y	subgroup	ABI <0.9	clinical_abi	calibration_slope	29
cvd_10y	subgroup	ABI <0.9	clinical_abi	calibration_slope	30
cvd_10y	subgroup	ABI <0.9	clinical_abi	calibration_slope	31
cvd_10y	subgroup	ABI <0.9	clinical_abi	observed_risk	0	0.1159816345661975
cvd_10y	subgroup	ABI <0.9	clinical_abi	observed_risk	1	0.14359786815458458
cvd_10y	subgroup	ABI <0.9	clinical_abi	observed_risk	2	0.15803248389991495
cvd_10y	subgroup	ABI <0.9	clinical_abi	observed_risk	3	0.12180470371895838
cvd_10y	subgroup	ABI <0.9	clinical_abi	observed_risk	4	0.14156016354636028
cvd_10y	subgroup	ABI <0.9	clinical_abi	observed_risk	5	0.10118050664755436
cvd_10y	subgroup	ABI <0.9	clinical_abi	observed_risk	6	0.13367419189945773
cvd_10y	subgroup	ABI <0.9	clinical_abi	observed_risk	7	0.16626565387262524
cvd_10y	subgroup	ABI <0.9	clinical_abi	observed_risk	8	0.11109631108112107
cvd_10y	subgroup	ABI <0.9	clinical_abi	observed_risk	9	0.15094104951004544
cvd_10y	subgroup	ABI <0.9	clinical_abi	observed_risk	10	0.16828354773750337
cvd_10y	subgroup	ABI <0.9	clinical_abi	observed_risk	11	0.12004862113883431
cvd_10y	subgroup	ABI <0.9	clinical_abi	observed_risk	12	0.12299416974115257
cvd_10y	subgroup	ABI <0.9	clinical_abi	observed_risk	13	0.10460930131369926
cvd_10y	subgroup	ABI <0.9	clinical_abi	observed_risk	14	0.13317201455404337
cvd_10y	subgroup	ABI <0.9	clinical_abi	observed_risk	15	0.15962090414157934
cvd_10y	subgroup	ABI <0.9	clinical_abi	observed_risk	16	0.11700505507300997
cvd_10y	subgroup	ABI <0.9	clinical_abi	observed_risk	17	0.14466792597819444
cvd_10y	subgroup	ABI <0.9	clinical_abi	observed_risk	18	0.15943225027537902
cvd_10y	subgroup	ABI <0.9	clinical_abi	observed_risk	19	0.12273276652587643
cvd_10y	subgroup	ABI <0.9	clinical_abi	observed_risk	20	0.1427444405452914
cvd_10y	subgroup	ABI <0.9	clinical_abi	observed_risk	21	0.10208145523713555
cvd_10y	subgroup	ABI <0.9	clinical_abi	observed_risk	22	0.13479537573920514
cvd_10y	subgroup	ABI <0.9	clinical_abi	observed_risk	23	0.16758584977232846
cvd_10y	subgroup	ABI <0.9	clinical_abi	observed_risk	24	0.11197813549657146
cvd_10y	subgroup	ABI <0.9	clinical_abi	observed_risk	25	0.15206245609817984
cvd_10y	subgroup	ABI <0.9	clinical_abi	observed_risk	26	0.1697486143081322
cvd_10y	subgroup	ABI <0.9	clinical_abi	observed_risk	27	0.12105774398817788
cvd_10y	subgroup	ABI <0.9	clinical_abi	observed_risk	28	0.12397384396143579
cvd_10y	subgroup	ABI <0.9	clinical_abi	observed_risk	29	0.10544680334523426
cvd_10y	subgroup	ABI <0.9	clinical_abi	observed_risk	30	0.13434725903887268
cvd_10y	subgroup	ABI <0.9	clinical_abi	observed_risk	31	0.16090172993308416
cvd_10y	subgroup	ABI <0.9	clinical_abi	mean_predicted_risk	0	0.16875999872457184
cvd_10y	subgroup	ABI <0.9	clinical_abi	mean_predicted_risk	1	0.17985917940678928
cvd_10y	subgroup	ABI <0.9	clinical_abi	mean_predicted_risk	2	0.18798824772532602
cvd_10y	subgroup	ABI <0.9	clinical_abi	mean_predicted_risk	3	0.16910542669582673
cvd_10y	subgroup	ABI <0.9	clinical_abi	mean_predicted_risk	4	0.18106507685375883
cvd_10y	subgroup	ABI <0.9	clinical_abi	mean_predicted_risk	5	0.16961279205072635
cvd_10y	subgroup	ABI <0.9	clinical_abi	mean_predicted_risk	6	0.16220812605696439
cvd_10y	subgroup	ABI <0.9	clinical_abi	mean_predicted_risk	7	0.17411975408875743
cvd_10y	subgroup	ABI <0.9	clinical_abi	mean_predicted_risk	8	0.15750888670606394
cvd_10y	subgroup	ABI <0.9	clinical_abi	mean_predicted_risk	9	0.18086937790411217
cvd_10y	subgroup	ABI <0.9	clinical_abi	mean_predicted_risk	10	0.17579466259080728
cvd_10y	subgroup	ABI <0.9	clinical_abi	mean_predicted_risk	11	0.16556146418112205
cvd_10y	subgroup	ABI <0.9	clinical_abi	mean_predicted_risk	12	0.18340916043275865
cvd_10y	subgroup	ABI <0.9	clinical_abi	mean_predicted_risk	13	0.17711033315531483
cvd_10y	subgroup	ABI <0.9	clinical_abi	mean_predicted_risk	14	0.16552106932376107
cvd_10y	subgroup	ABI <0.9	clinical_abi	mean_predicted_risk	15	0.17717703789778314
cvd_10y	subgroup	ABI <0.9	clinical_abi	mean_predicted_risk	16	0.1677672181074617
cvd_10y	subgroup	ABI <0.9	clinical_abi	mean_predicted_risk	17	0.17910349489282512
cvd_10y	subgroup	ABI <0.9	clinical_abi	mean_predicted_risk	18	0.18716201461738347
cvd_10y	subgroup	ABI <0.9	clinical_abi	mean_predicted_risk	19	0.1682508200245747
cvd_10y	subgroup	ABI <0.9	clinical_abi	mean_predicted_risk	20	0.18022677923429867
cvd_10y	subgroup	ABI <0.9	clinical_abi	mean_predicted_risk	21	0.16861856134188632
cvd_10y	subgroup	ABI <0.9	clinical_abi	mean_predicted_risk	22	0.16120950804275566
cvd_10y	subgroup	ABI <0.9	clinical_abi	mean_predicted_risk	23	0.17326895671519477
cvd_10y	subgroup	ABI <0.9	clinical_abi	mean_predicted_risk	24	0.1565265413277566
cvd_10y	subgroup	ABI <0.9	clinical_abi	mean_predicted_risk	25	0.1801234633477362
cvd_10y	subgroup	ABI <0.9	clinical_abi	mean_predicted_risk	26	0.17487640672557472
cvd_10y	subgroup	ABI <0.9	clinical_abi	mean_predicted_risk	27	0.16458882982202475
cvd_10y	subgroup	ABI <0.9	clinical_abi	mean_predicted_risk	28	0.1826296840636686
cvd_10y	subgroup	ABI <0.9	clinical_abi	mean_predicted_risk	29	0.17627643655923333
cvd_10y	subgroup	ABI <0.9	clinical_abi	mean_predicted_risk	30	0.16449958998596442
cvd_10y	subgroup	ABI <0.9	clinical_abi	mean_predicted_risk	31	0.1763417836091329
cvd_10y	subgroup	ABI <0.9	hgb_abi	auroc	0	0.5997504910458143
cvd_10y	subgroup	ABI <0.9	hgb_abi	auroc	1	0.6305899494849425
cvd_10y	subgroup	ABI <0.9	hgb_abi	auroc	2	0.5772382900151821
cvd_10y	subgroup	ABI <0.9	hgb_abi	auroc	3	0.6090266360385085
cvd_10y	subgroup	ABI <0.9	hgb_abi	auroc	4	0.6819335579832576
cvd_10y	subgroup	ABI <0.9	hgb_abi	auroc	5	0.6785480842744587
cvd_10y	subgroup	ABI <0.9	hgb_abi	auroc	6	0.5336216276809799
cvd_10y	subgroup	ABI <0.9	hgb_abi	auroc	7	0.6086981330578554
cvd_10y	subgroup	ABI <0.9	hgb_abi	auroc	8	0.5932658865556537
cvd_10y	subgroup	ABI <0.9	hgb_abi	auroc	9	0.6394958175082036
cvd_10y	subgroup	ABI <0.9	hgb_abi	auroc	10	0.5964943234565404
cvd_10y	subgroup	ABI <0.9	hgb_abi	auroc	11	0.5976148733538966
cvd_10y	subgroup	ABI <0.9	hgb_abi	auroc	12	0.6752246562450235
cvd_10y	subgroup	ABI <0.9	hgb_abi	auroc	13	0.685156438741015
cvd_10y	subgroup	ABI <0.9	hgb_abi	auroc	14	0.5256555984929815
cvd_10y	subgroup	ABI <0.9	hgb_abi	auroc	15	0.595111749244668
cvd_10y	subgroup	ABI <0.9	hgb_abi	auroc	16	0.6026303090680535
cvd_10y	subgroup	ABI <0.9	hgb_abi	auroc	17	0.6328058253985296
cvd_10y	subgroup	ABI <0.9	hgb_abi	auroc	18	0.5794260209372989
cvd_10y	subgroup	ABI <0.9	hgb_abi	auroc	19	0.6113546939728935
cvd_10y	subgroup	ABI <0.9	hgb_abi	auroc	20	0.6843159096162217
cvd_10y	subgroup	ABI <0.9	hgb_abi	auroc	21	0.6810896290748862
cvd_10y	subgroup	ABI <0.9	hgb_abi	auroc	22	0.5362333372397907
cvd_10y	subgroup	ABI <0.9	hgb_abi	auroc	23	0.6112675360177049
cvd_10y	subgroup	ABI <0.9	hgb_abi	auroc	24	0.5960409528895672
cvd_10y	subgroup	ABI <0.9	hgb_abi	auroc	25	0.64183201670764
cvd_10y	subgroup	ABI <0.9	hgb_abi	auroc	26	0.5989480948116267
cvd_10y	subgroup	ABI <0.9	hgb_abi	auroc	27	0.6001108974802113
cvd_10y	subgroup	ABI <0.9	hgb_abi	auroc	28	0.677242337824444
cvd_10y	subgroup	ABI <0.9	hgb_abi	auroc	29	0.6875609722095948
cvd_10y	subgroup	ABI <0.9	hgb_abi	auroc	30	0.5280759701729298
cvd_10y	subgroup	ABI <0.9	hgb_abi	auroc	31	0.5975431873226928
cvd_10y	subgroup	ABI <0.9	hgb_abi	average_precision	0	0.1947427307381638
cvd_10y	subgroup	ABI <0.9	hgb_abi	average_precision	1	0.3475502180524531
cvd_10y	subgroup	ABI <0.9	hgb_abi	average_precision	2	0.35489816028395094
cvd_10y	subgroup	ABI <0.9	hgb_abi	average_precision	3	0.22846565339801994
cvd_10y	subgroup	ABI <0.9	hgb_abi	average_precision	4	0.3273055399877947
cvd_10y	subgroup	ABI <0.9	hgb_abi	average_precision	5	0.3438188581751242
cvd_10y	subgroup	ABI <0.9	hgb_abi	average_precision	6	0.2266301118769792
cvd_10y	subgroup	ABI <0.9	hgb_abi	average_precision	7	0.3018348558840681
cvd_10y	subgroup	ABI <0.9	hgb_abi	average_precision	8	0.196724636421517
cvd_10y	subgroup	ABI <0.9	hgb_abi	average_precision	9	0.32928324571330525
cvd_10y	subgroup	ABI <0.9	hgb_abi	average_precision	10	0.3277739779171916
cvd_10y	subgroup	ABI <0.9	hgb_abi	average_precision	11	0.24312135764888831
cvd_10y	subgroup	ABI <0.9	hgb_abi	average_precision	12	0.34423878080377757
cvd_10y	subgroup	ABI <0.9	hgb_abi	average_precision	13	0.2911815995123024
cvd_10y	subgroup	ABI <0.9	hgb_abi	average_precision	14	0.2196994178868459
cvd_10y	subgroup	ABI <0.9	hgb_abi	average_precision	15	0.31707114586652346
cvd_10y	subgroup	ABI <0.9	hgb_abi	average_precision	16	0.19792700402231214
cvd_10y	subgroup	ABI <0.9	hgb_abi	average_precision	17	0.3515288917679371
cvd_10y	subgroup	ABI <0.9	hgb_abi	average_precision	18	0.35792589082485465
cvd_10y	subgroup	ABI <0.9	hgb_abi	average_precision	19	0.23271875889115212
cvd_10y	subgroup	ABI <0.9	hgb_abi	average_precision	20	0.3309065381742009
cvd_10y	subgroup	ABI <0.9	hgb_abi	average_precision	21	0.35026101281666727
cvd_10y	subgroup	ABI <0.9	hgb_abi	average_precision	22	0.22966526469531834
cvd_10y	subgroup	ABI <0.9	hgb_abi	average_precision	23	0.3060965580051095
cvd_10y	subgroup	ABI <0.9	hgb_abi	average_precision	24	0.19985416344770335
cvd_10y	subgroup	ABI <0.9	hgb_abi	average_precision	25	0.33340599713857044
cvd_10y	subgroup	ABI <0.9	hgb_abi	average_precision	26	0.3312343033976945
cvd_10y	subgroup	ABI <0.9	hgb_abi	average_precision	27	0.2479274430834316
cvd_10y	subgroup	ABI <0.9	hgb_abi	average_precision	28	0.34726974890647444
cvd_10y	subgroup	ABI <0.9	hgb_abi	average_precision	29	0.296175652049334
cvd_10y	subgroup	ABI <0.9	hgb_abi	average_precision	30	0.22277863754929303
cvd_10y	subgroup	ABI <0.9	hgb_abi	average_precision	31	0.3212725630448456
cvd_10y	subgroup	ABI <0.9	hgb_abi	brier	0	0.11492561301466905
cvd_10y	subgroup	ABI <0.9	hgb_abi	brier	1	0.12297791125259912
cvd_10y	subgroup	ABI <0.9	hgb_abi	brier	2	0.13623792909080182
cvd_10y	subgroup	ABI <0.9	hgb_abi	brier	3	0.11380669440503302
cvd_10y	subgroup	ABI <0.9	hgb_abi	brier	4	0.11708587214195423
cvd_10y	subgroup	ABI <0.9	hgb_abi	brier	5	0.09185697465224173
cvd_10y	subgroup	ABI <0.9	hgb_abi	brier	6	0.1291735755152613
cvd_10y	subgroup	ABI <0.9	hgb_abi	brier	7	0.14132001600152885
cvd_10y	subgroup	ABI <0.9	hgb_abi	brier	8	0.10923095536200074
cvd_10y	subgroup	ABI <0.9	hgb_abi	brier	9	0.12671201817146177
cvd_10y	subgroup	ABI <0.9	hgb_abi	brier	10	0.14001047382039106
cvd_10y	subgroup	ABI <0.9	hgb_abi	brier	11	0.11303639872139452
cvd_10y	subgroup	ABI <0.9	hgb_abi	brier	12	0.1062071346674816
cvd_10y	subgroup	ABI <0.9	hgb_abi	brier	13	0.0963119207557523
cvd_10y	subgroup	ABI <0.9	hgb_abi	brier	14	0.12941101828701027
cvd_10y	subgroup	ABI <0.9	hgb_abi	brier	15	0.1398964521363739
cvd_10y	subgroup	ABI <0.9	hgb_abi	brier	16	0.11507595403342524
cvd_10y	subgroup	ABI <0.9	hgb_abi	brier	17	0.12316487654511221
cvd_10y	subgroup	ABI <0.9	hgb_abi	brier	18	0.13657761338420168
cvd_10y	subgroup	ABI <0.9	hgb_abi	brier	19	0.11392798437095294
cvd_10y	subgroup	ABI <0.9	hgb_abi	brier	20	0.1172464807247615
cvd_10y	subgroup	ABI <0.9	hgb_abi	brier	21	0.0918032735204278
cvd_10y	subgroup	ABI <0.9	hgb_abi	brier	22	0.1294359825700675
cvd_10y	subgroup	ABI <0.9	hgb_abi	brier	23	0.14166487958263702
cvd_10y	subgroup	ABI <0.9	hgb_abi	brier	24	0.10932099100812183
cvd_10y	subgroup	ABI <0.9	hgb_abi	brier	25	0.1269261654384085
cvd_10y	subgroup	ABI <0.9	hgb_abi	brier	26	0.140377190890137
cvd_10y	subgroup	ABI <0.9	hgb_abi	brier	27	0.11316373669102635
cvd_10y	subgroup	ABI <0.9	hgb_abi	brier	28	0.10627339951345738
cvd_10y	subgroup	ABI <0.9	hgb_abi	brier	29	0.096299303874869
cvd_10y	subgroup	ABI <0.9	hgb_abi	brier	30	0.12968921060083846
cvd_10y	subgroup	ABI <0.9	hgb_abi	brier	31	0.1402335364466658
cvd_10y	subgroup	ABI <0.9	hgb_abi	citl	0
cvd_10y	subgroup	ABI <0.9	hgb_abi	citl	1
cvd_10y	subgroup	ABI <0.9	hgb_abi	citl	2
cvd_10y	subgroup	ABI <0.9	hgb_abi	citl	3
cvd_10y	subgroup	ABI <0.9	hgb_abi	citl	4
cvd_10y	subgroup	ABI <0.9	hgb_abi	citl	5
cvd_10y	subgroup	ABI <0.9	hgb_abi	citl	6
cvd_10y	subgroup	ABI <0.9	hgb_abi	citl	7
cvd_10y	subgroup	ABI <0.9	hgb_abi	citl	8
cvd_10y	subgroup	ABI <0.9	hgb_abi	citl	9
cvd_10y	subgroup	ABI <0.9	hgb_abi	citl	10
cvd_10y	subgroup	ABI <0.9	hgb_abi	citl	11
cvd_10y	subgroup	ABI <0.9	hgb_abi	citl	12
cvd_10y	subgroup	ABI <0.9	hgb_abi	citl	13
cvd_10y	subgroup	ABI <0.9	hgb_abi	citl	14
cvd_10y	subgroup	ABI <0.9	hgb_abi	citl	15
cvd_10y	subgroup	ABI <0.9	hgb_abi	citl	16
cvd_10y	subgroup	ABI <0.9	hgb_abi	citl	17
cvd_10y	subgroup	ABI <0.9	hgb_abi	citl	18
cvd_10y	subgroup	ABI <0.9	hgb_abi	citl	19
cvd_10y	subgroup	ABI <0.9	hgb_abi	citl	20
cvd_10y	subgroup	ABI <0.9	hgb_abi	citl	21
cvd_10y	subgroup	ABI <0.9	hgb_abi	citl	22
cvd_10y	subgroup	ABI <0.9	hgb_abi	citl	23
cvd_10y	subgroup	ABI <0.9	hgb_abi	citl	24
cvd_10y	subgroup	ABI <0.9	hgb_abi	citl	25
cvd_10y	subgroup	ABI <0.9	hgb_abi	citl	26
cvd_10y	subgroup	ABI <0.9	hgb_abi	citl	27
cvd_10y	subgroup	ABI <0.9	hgb_abi	citl	28
cvd_10y	subgroup	ABI <0.9	hgb_abi	citl	29
cvd_10y	subgroup	ABI <0.9	hgb_abi	citl	30
cvd_10y	subgroup	ABI <0.9	hgb_abi	citl	31
cvd_10y	subgroup	ABI <0.9	hgb_abi	calibration_slope	0
cvd_10y	subgroup	ABI <0.9	hgb_abi	calibration_slope	1
cvd_10y	subgroup	ABI <0.9	hgb_abi	calibration_slope	2
cvd_10y	subgroup	ABI <0.9	hgb_abi	calibration_slope	3
cvd_10y	subgroup	ABI <0.9	hgb_abi	calibration_slope	4
cvd_10y	subgroup	ABI <0.9	hgb_abi	calibration_slope	5
cvd_10y	subgroup	ABI <0.9	hgb_abi	calibration_slope	6
cvd_10y	subgroup	ABI <0.9	hgb_abi	calibration_slope	7
cvd_10y	subgroup	ABI <0.9	hgb_abi	calibration_slope	8
cvd_10y	subgroup	ABI <0.9	hgb_abi	calibration_slope	9
cvd_10y	subgroup	ABI <0.9	hgb_abi	calibration_slope	10
cvd_10y	subgroup	ABI <0.9	hgb_abi	calibration_slope	11
cvd_10y	subgroup	ABI <0.9	hgb_abi	calibration_slope	12
cvd_10y	subgroup	ABI <0.9	hgb_abi	calibration_slope	13
cvd_10y	subgroup	ABI <0.9	hgb_abi	calibration_slope	14
cvd_10y	subgroup	ABI <0.9	hgb_abi	calibration_slope	15
cvd_10y	subgroup	ABI <0.9	hgb_abi	calibration_slope	16
cvd_10y	subgroup	ABI <0.9	hgb_abi	calibration_slope	17
cvd_10y	subgroup	ABI <0.9	hgb_abi	calibration_slope	18
cvd_10y	subgroup	ABI <0.9	hgb_abi	calibration_slope	19
cvd_10y	subgroup	ABI <0.9	hgb_abi	calibration_slope	20
cvd_10y	subgroup	ABI <0.9	hgb_abi	calibration_slope	21
cvd_10y	subgroup	ABI <0.9	hgb_abi	calibration_slope	22
cvd_10y	subgroup	ABI <0.9	hgb_abi	calibration_slope	23
cvd_10y	subgroup	ABI <0.9	hgb_abi	calibration_slope	24
cvd_10y	subgroup	ABI <0.9	hgb_abi	calibration_slope	25
cvd_10y	subgroup	ABI <0.9	hgb_abi	calibration_slope	26
cvd_10y	subgroup	ABI <0.9	hgb_abi	calibration_slope	27
cvd_10y	subgroup	ABI <0.9	hgb_abi	calibration_slope	28
cvd_10y	subgroup	ABI <0.9	hgb_abi	calibration_slope	29
cvd_10y	subgroup	ABI <0.9	hgb_abi	calibration_slope	30
cvd_10y	subgroup	ABI <0.9	hgb_abi	calibration_slope	31
cvd_10y	subgroup	ABI <0.9	hgb_abi	observed_risk	0	0.1159816345661975
cvd_10y	subgroup	ABI <0.9	hgb_abi	observed_risk	1	0.14359786815458458
cvd_10y	subgroup	ABI <0.9	hgb_abi	observed_risk	2	0.15803248389991495
cvd_10y	subgroup	ABI <0.9	hgb_abi	observed_risk	3	0.12180470371895838
cvd_10y	subgroup	ABI <0.9	hgb_abi	observed_risk	4	0.14156016354636028
cvd_10y	subgroup	ABI <0.9	hgb_abi	observed_risk	5	0.10118050664755436
cvd_10y	subgroup	ABI <0.9	hgb_abi	observed_risk	6	0.13367419189945773
cvd_10y	subgroup	ABI <0.9	hgb_abi	observed_risk	7	0.16626565387262524
cvd_10y	subgroup	ABI <0.9	hgb_abi	observed_risk	8	0.11109631108112107
cvd_10y	subgroup	ABI <0.9	hgb_abi	observed_risk	9	0.15094104951004544
cvd_10y	subgroup	ABI <0.9	hgb_abi	observed_risk	10	0.16828354773750337
cvd_10y	subgroup	ABI <0.9	hgb_abi	observed_risk	11	0.12004862113883431
cvd_10y	subgroup	ABI <0.9	hgb_abi	observed_risk	12	0.12299416974115257
cvd_10y	subgroup	ABI <0.9	hgb_abi	observed_risk	13	0.10460930131369926
cvd_10y	subgroup	ABI <0.9	hgb_abi	observed_risk	14	0.13317201455404337
cvd_10y	subgroup	ABI <0.9	hgb_abi	observed_risk	15	0.15962090414157934
cvd_10y	subgroup	ABI <0.9	hgb_abi	observed_risk	16	0.11700505507300997
cvd_10y	subgroup	ABI <0.9	hgb_abi	observed_risk	17	0.14466792597819444
cvd_10y	subgroup	ABI <0.9	hgb_abi	observed_risk	18	0.15943225027537902
cvd_10y	subgroup	ABI <0.9	hgb_abi	observed_risk	19	0.12273276652587643
cvd_10y	subgroup	ABI <0.9	hgb_abi	observed_risk	20	0.1427444405452914
cvd_10y	subgroup	ABI <0.9	hgb_abi	observed_risk	21	0.10208145523713555
cvd_10y	subgroup	ABI <0.9	hgb_abi	observed_risk	22	0.13479537573920514
cvd_10y	subgroup	ABI <0.9	hgb_abi	observed_risk	23	0.16758584977232846
cvd_10y	subgroup	ABI <0.9	hgb_abi	observed_risk	24	0.11197813549657146
cvd_10y	subgroup	ABI <0.9	hgb_abi	observed_risk	25	0.15206245609817984
cvd_10y	subgroup	ABI <0.9	hgb_abi	observed_risk	26	0.1697486143081322
cvd_10y	subgroup	ABI <0.9	hgb_abi	observed_risk	27	0.12105774398817788
cvd_10y	subgroup	ABI <0.9	hgb_abi	observed_risk	28	0.12397384396143579
cvd_10y	subgroup	ABI <0.9	hgb_abi	observed_risk	29	0.10544680334523426
cvd_10y	subgroup	ABI <0.9	hgb_abi	observed_risk	30	0.13434725903887268
cvd_10y	subgroup	ABI <0.9	hgb_abi	observed_risk	31	0.16090172993308416
cvd_10y	subgroup	ABI <0.9	hgb_abi	mean_predicted_risk	0	0.14786122223505963
cvd_10y	subgroup	ABI <0.9	hgb_abi	mean_predicted_risk	1	0.15594551808322338
cvd_10y	subgroup	ABI <0.9	hgb_abi	mean_predicted_risk	2	0.16260473775970768
cvd_10y	subgroup	ABI <0.9	hgb_abi	mean_predicted_risk	3	0.14757188980867392
cvd_10y	subgroup	ABI <0.9	hgb_abi	mean_predicted_risk	4	0.1546762894221636
cvd_10y	subgroup	ABI <0.9	hgb_abi	mean_predicted_risk	5	0.15124465117823846
cvd_10y	subgroup	ABI <0.9	hgb_abi	mean_predicted_risk	6	0.14425101392382272
cvd_10y	subgroup	ABI <0.9	hgb_abi	mean_predicted_risk	7	0.1457117455845041
cvd_10y	subgroup	ABI <0.9	hgb_abi	mean_predicted_risk	8	0.14021178862423497
cvd_10y	subgroup	ABI <0.9	hgb_abi	mean_predicted_risk	9	0.1565847075404104
cvd_10y	subgroup	ABI <0.9	hgb_abi	mean_predicted_risk	10	0.15630635871779575
cvd_10y	subgroup	ABI <0.9	hgb_abi	mean_predicted_risk	11	0.14633183709522238
cvd_10y	subgroup	ABI <0.9	hgb_abi	mean_predicted_risk	12	0.1548517782108002
cvd_10y	subgroup	ABI <0.9	hgb_abi	mean_predicted_risk	13	0.1516830000726492
cvd_10y	subgroup	ABI <0.9	hgb_abi	mean_predicted_risk	14	0.15252926509870954
cvd_10y	subgroup	ABI <0.9	hgb_abi	mean_predicted_risk	15	0.14964222622030152
cvd_10y	subgroup	ABI <0.9	hgb_abi	mean_predicted_risk	16	0.14658839991441264
cvd_10y	subgroup	ABI <0.9	hgb_abi	mean_predicted_risk	17	0.15493087501235206
cvd_10y	subgroup	ABI <0.9	hgb_abi	mean_predicted_risk	18	0.1614576773141511
cvd_10y	subgroup	ABI <0.9	hgb_abi	mean_predicted_risk	19	0.14647063846852507
cvd_10y	subgroup	ABI <0.9	hgb_abi	mean_predicted_risk	20	0.15352655958225495
cvd_10y	subgroup	ABI <0.9	hgb_abi	mean_predicted_risk	21	0.14999036145585212
cvd_10y	subgroup	ABI <0.9	hgb_abi	mean_predicted_risk	22	0.14301088178555774
cvd_10y	subgroup	ABI <0.9	hgb_abi	mean_predicted_risk	23	0.14454932679860352
cvd_10y	subgroup	ABI <0.9	hgb_abi	mean_predicted_risk	24	0.13900612444733168
cvd_10y	subgroup	ABI <0.9	hgb_abi	mean_predicted_risk	25	0.15557785412768327
cvd_10y	subgroup	ABI <0.9	hgb_abi	mean_predicted_risk	26	0.15512408702845062
cvd_10y	subgroup	ABI <0.9	hgb_abi	mean_predicted_risk	27	0.14510645879713216
cvd_10y	subgroup	ABI <0.9	hgb_abi	mean_predicted_risk	28	0.15375851230969503
cvd_10y	subgroup	ABI <0.9	hgb_abi	mean_predicted_risk	29	0.15055876615265476
cvd_10y	subgroup	ABI <0.9	hgb_abi	mean_predicted_risk	30	0.1512974906974946
cvd_10y	subgroup	ABI <0.9	hgb_abi	mean_predicted_risk	31	0.14849906476941502
cvd_10y	subgroup	ABI >=0.9	clinical_linear	auroc	0	0.8566776622407902
cvd_10y	subgroup	ABI >=0.9	clinical_linear	auroc	1	0.8423605811415865
cvd_10y	subgroup	ABI >=0.9	clinical_linear	auroc	2	0.8256737761814825
cvd_10y	subgroup	ABI >=0.9	clinical_linear	auroc	3	0.8469860682758408
cvd_10y	subgroup	ABI >=0.9	clinical_linear	auroc	4	0.8250923471608536
cvd_10y	subgroup	ABI >=0.9	clinical_linear	auroc	5	0.8280836330893679
cvd_10y	subgroup	ABI >=0.9	clinical_linear	auroc	6	0.8229049406517465
cvd_10y	subgroup	ABI >=0.9	clinical_linear	auroc	7	0.8240545163897206
cvd_10y	subgroup	ABI >=0.9	clinical_linear	auroc	8	0.8532642567023758
cvd_10y	subgroup	ABI >=0.9	clinical_linear	auroc	9	0.8547650130647856
cvd_10y	subgroup	ABI >=0.9	clinical_linear	auroc	10	0.8396100900491336
cvd_10y	subgroup	ABI >=0.9	clinical_linear	auroc	11	0.8331424488901213
cvd_10y	subgroup	ABI >=0.9	clinical_linear	auroc	12	0.7988428261770517
cvd_10y	subgroup	ABI >=0.9	clinical_linear	auroc	13	0.8389782372807837
cvd_10y	subgroup	ABI >=0.9	clinical_linear	auroc	14	0.8339235894651238
cvd_10y	subgroup	ABI >=0.9	clinical_linear	auroc	15	0.8209182992999795
cvd_10y	subgroup	ABI >=0.9	clinical_linear	auroc	16	0.8577953380651411
cvd_10y	subgroup	ABI >=0.9	clinical_linear	auroc	17	0.8432303896190835
cvd_10y	subgroup	ABI >=0.9	clinical_linear	auroc	18	0.8263649324916378
cvd_10y	subgroup	ABI >=0.9	clinical_linear	auroc	19	0.8480150769846335
cvd_10y	subgroup	ABI >=0.9	clinical_linear	auroc	20	0.8256839005315015
cvd_10y	subgroup	ABI >=0.9	clinical_linear	auroc	21	0.8287284786818846
cvd_10y	subgroup	ABI >=0.9	clinical_linear	auroc	22	0.8234669998576439
cvd_10y	subgroup	ABI >=0.9	clinical_linear	auroc	23	0.8246632581599
cvd_10y	subgroup	ABI >=0.9	clinical_linear	auroc	24	0.8543821704794333
cvd_10y	subgroup	ABI >=0.9	clinical_linear	auroc	25	0.8557324687144636
cvd_10y	subgroup	ABI >=0.9	clinical_linear	auroc	26	0.840450080810184
cvd_10y	subgroup	ABI >=0.9	clinical_linear	auroc	27	0.8339071985285936
cvd_10y	subgroup	ABI >=0.9	clinical_linear	auroc	28	0.7991195564663885
cvd_10y	subgroup	ABI >=0.9	clinical_linear	auroc	29	0.8398432362147646
cvd_10y	subgroup	ABI >=0.9	clinical_linear	auroc	30	0.8346551696485615
cvd_10y	subgroup	ABI >=0.9	clinical_linear	auroc	31	0.821494974563399
cvd_10y	subgroup	ABI >=0.9	clinical_linear	average_precision	0	0.20357256983471633
cvd_10y	subgroup	ABI >=0.9	clinical_linear	average_precision	1	0.20049174857784507
cvd_10y	subgroup	ABI >=0.9	clinical_linear	average_precision	2	0.20272646396206048
cvd_10y	subgroup	ABI >=0.9	clinical_linear	average_precision	3	0.19707777923162095
cvd_10y	subgroup	ABI >=0.9	clinical_linear	average_precision	4	0.1881460224203477
cvd_10y	subgroup	ABI >=0.9	clinical_linear	average_precision	5	0.20602144910397022
cvd_10y	subgroup	ABI >=0.9	clinical_linear	average_precision	6	0.17839851994837438
cvd_10y	subgroup	ABI >=0.9	clinical_linear	average_precision	7	0.19085683011879606
cvd_10y	subgroup	ABI >=0.9	clinical_linear	average_precision	8	0.20879282142725086
cvd_10y	subgroup	ABI >=0.9	clinical_linear	average_precision	9	0.21507489315854994
cvd_10y	subgroup	ABI >=0.9	clinical_linear	average_precision	10	0.21147281109609148
cvd_10y	subgroup	ABI >=0.9	clinical_linear	average_precision	11	0.18583259873026098
cvd_10y	subgroup	ABI >=0.9	clinical_linear	average_precision	12	0.17037123640950183
cvd_10y	subgroup	ABI >=0.9	clinical_linear	average_precision	13	0.21194631083587165
cvd_10y	subgroup	ABI >=0.9	clinical_linear	average_precision	14	0.19192328622670132
cvd_10y	subgroup	ABI >=0.9	clinical_linear	average_precision	15	0.1953344646164615
cvd_10y	subgroup	ABI >=0.9	clinical_linear	average_precision	16	0.20368026663512667
cvd_10y	subgroup	ABI >=0.9	clinical_linear	average_precision	17	0.2006062962809262
cvd_10y	subgroup	ABI >=0.9	clinical_linear	average_precision	18	0.20280034722703566
cvd_10y	subgroup	ABI >=0.9	clinical_linear	average_precision	19	0.1969986331394429
cvd_10y	subgroup	ABI >=0.9	clinical_linear	average_precision	20	0.18796454670093996
cvd_10y	subgroup	ABI >=0.9	clinical_linear	average_precision	21	0.2062274118237844
cvd_10y	subgroup	ABI >=0.9	clinical_linear	average_precision	22	0.17809809348165814
cvd_10y	subgroup	ABI >=0.9	clinical_linear	average_precision	23	0.19076240712247966
cvd_10y	subgroup	ABI >=0.9	clinical_linear	average_precision	24	0.20913688651177972
cvd_10y	subgroup	ABI >=0.9	clinical_linear	average_precision	25	0.2153450335508848
cvd_10y	subgroup	ABI >=0.9	clinical_linear	average_precision	26	0.21180867012123145
cvd_10y	subgroup	ABI >=0.9	clinical_linear	average_precision	27	0.18546411906728488
cvd_10y	subgroup	ABI >=0.9	clinical_linear	average_precision	28	0.16993301802249378
cvd_10y	subgroup	ABI >=0.9	clinical_linear	average_precision	29	0.21229824018383928
cvd_10y	subgroup	ABI >=0.9	clinical_linear	average_precision	30	0.19182028335582757
cvd_10y	subgroup	ABI >=0.9	clinical_linear	average_precision	31	0.1953352018276624
cvd_10y	subgroup	ABI >=0.9	clinical_linear	brier	0	0.02852978204218007
cvd_10y	subgroup	ABI >=0.9	clinical_linear	brier	1	0.027567755729005262
cvd_10y	subgroup	ABI >=0.9	clinical_linear	brier	2	0.029382436960434622
cvd_10y	subgroup	ABI >=0.9	clinical_linear	brier	3	0.028759918962719573
cvd_10y	subgroup	ABI >=0.9	clinical_linear	brier	4	0.029997878148380543
cvd_10y	subgroup	ABI >=0.9	clinical_linear	brier	5	0.028680267631738057
cvd_10y	subgroup	ABI >=0.9	clinical_linear	brier	6	0.026779386061230037
cvd_10y	subgroup	ABI >=0.9	clinical_linear	brier	7	0.03011040300666403
cvd_10y	subgroup	ABI >=0.9	clinical_linear	brier	8	0.026846931991808216
cvd_10y	subgroup	ABI >=0.9	clinical_linear	brier	9	0.02876278695537132
cvd_10y	subgroup	ABI >=0.9	clinical_linear	brier	10	0.029032684160869442
cvd_10y	subgroup	ABI >=0.9	clinical_linear	brier	11	0.026887225183365424
cvd_10y	subgroup	ABI >=0.9	clinical_linear	brier	12	0.02770380150437034
cvd_10y	subgroup	ABI >=0.9	clinical_linear	brier	13	0.028921356072229235
cvd_10y	subgroup	ABI >=0.9	clinical_linear	brier	14	0.029197033361187175
cvd_10y	subgroup	ABI >=0.9	clinical_linear	brier	15	0.0306020735392963
cvd_10y	subgroup	ABI >=0.9	clinical_linear	brier	16	0.02822099498634661
cvd_10y	subgroup	ABI >=0.9	clinical_linear	brier	17	0.02725691031911617
cvd_10y	subgroup	ABI >=0.9	clinical_linear	brier	18	0.029046149734525684
cvd_10y	subgroup	ABI >=0.9	clinical_linear	brier	19	0.028433588885301026
cvd_10y	subgroup	ABI >=0.9	clinical_linear	brier	20	0.029675204667545366
cvd_10y	subgroup	ABI >=0.9	clinical_linear	brier	21	0.028348731192625726
cvd_10y	subgroup	ABI >=0.9	clinical_linear	brier	22	0.02645669137251354
cvd_10y	subgroup	ABI >=0.9	clinical_linear	brier	23	0.0297921814218732
cvd_10y	subgroup	ABI >=0.9	clinical_linear	brier	24	0.026531073352514603
cvd_10y	subgroup	ABI >=0.9	clinical_linear	brier	25	0.02846530801662288
cvd_10y	subgroup	ABI >=0.9	clinical_linear	brier	26	0.028684138931893696
cvd_10y	subgroup	ABI >=0.9	clinical_linear	brier	27	0.02654340913591051
cvd_10y	subgroup	ABI >=0.9	clinical_linear	brier	28	0.027357875380168407
cvd_10y	subgroup	ABI >=0.9	clinical_linear	brier	29	0.028590623593896528
cvd_10y	subgroup	ABI >=0.9	clinical_linear	brier	30	0.028875575505241245
cvd_10y	subgroup	ABI >=0.9	clinical_linear	brier	31	0.030279563412501494
cvd_10y	subgroup	ABI >=0.9	clinical_linear	citl	0
cvd_10y	subgroup	ABI >=0.9	clinical_linear	citl	1
cvd_10y	subgroup	ABI >=0.9	clinical_linear	citl	2
cvd_10y	subgroup	ABI >=0.9	clinical_linear	citl	3
cvd_10y	subgroup	ABI >=0.9	clinical_linear	citl	4
cvd_10y	subgroup	ABI >=0.9	clinical_linear	citl	5
cvd_10y	subgroup	ABI >=0.9	clinical_linear	citl	6
cvd_10y	subgroup	ABI >=0.9	clinical_linear	citl	7
cvd_10y	subgroup	ABI >=0.9	clinical_linear	citl	8
cvd_10y	subgroup	ABI >=0.9	clinical_linear	citl	9
cvd_10y	subgroup	ABI >=0.9	clinical_linear	citl	10
cvd_10y	subgroup	ABI >=0.9	clinical_linear	citl	11
cvd_10y	subgroup	ABI >=0.9	clinical_linear	citl	12
cvd_10y	subgroup	ABI >=0.9	clinical_linear	citl	13
cvd_10y	subgroup	ABI >=0.9	clinical_linear	citl	14
cvd_10y	subgroup	ABI >=0.9	clinical_linear	citl	15
cvd_10y	subgroup	ABI >=0.9	clinical_linear	citl	16
cvd_10y	subgroup	ABI >=0.9	clinical_linear	citl	17
cvd_10y	subgroup	ABI >=0.9	clinical_linear	citl	18
cvd_10y	subgroup	ABI >=0.9	clinical_linear	citl	19
cvd_10y	subgroup	ABI >=0.9	clinical_linear	citl	20
cvd_10y	subgroup	ABI >=0.9	clinical_linear	citl	21
cvd_10y	subgroup	ABI >=0.9	clinical_linear	citl	22
cvd_10y	subgroup	ABI >=0.9	clinical_linear	citl	23
cvd_10y	subgroup	ABI >=0.9	clinical_linear	citl	24
cvd_10y	subgroup	ABI >=0.9	clinical_linear	citl	25
cvd_10y	subgroup	ABI >=0.9	clinical_linear	citl	26
cvd_10y	subgroup	ABI >=0.9	clinical_linear	citl	27
cvd_10y	subgroup	ABI >=0.9	clinical_linear	citl	28
cvd_10y	subgroup	ABI >=0.9	clinical_linear	citl	29
cvd_10y	subgroup	ABI >=0.9	clinical_linear	citl	30
cvd_10y	subgroup	ABI >=0.9	clinical_linear	citl	31
cvd_10y	subgroup	ABI >=0.9	clinical_linear	calibration_slope	0
cvd_10y	subgroup	ABI >=0.9	clinical_linear	calibration_slope	1
cvd_10y	subgroup	ABI >=0.9	clinical_linear	calibration_slope	2
cvd_10y	subgroup	ABI >=0.9	clinical_linear	calibration_slope	3
cvd_10y	subgroup	ABI >=0.9	clinical_linear	calibration_slope	4
cvd_10y	subgroup	ABI >=0.9	clinical_linear	calibration_slope	5
cvd_10y	subgroup	ABI >=0.9	clinical_linear	calibration_slope	6
cvd_10y	subgroup	ABI >=0.9	clinical_linear	calibration_slope	7
cvd_10y	subgroup	ABI >=0.9	clinical_linear	calibration_slope	8
cvd_10y	subgroup	ABI >=0.9	clinical_linear	calibration_slope	9
cvd_10y	subgroup	ABI >=0.9	clinical_linear	calibration_slope	10
cvd_10y	subgroup	ABI >=0.9	clinical_linear	calibration_slope	11
cvd_10y	subgroup	ABI >=0.9	clinical_linear	calibration_slope	12
cvd_10y	subgroup	ABI >=0.9	clinical_linear	calibration_slope	13
cvd_10y	subgroup	ABI >=0.9	clinical_linear	calibration_slope	14
cvd_10y	subgroup	ABI >=0.9	clinical_linear	calibration_slope	15
cvd_10y	subgroup	ABI >=0.9	clinical_linear	calibration_slope	16
cvd_10y	subgroup	ABI >=0.9	clinical_linear	calibration_slope	17
cvd_10y	subgroup	ABI >=0.9	clinical_linear	calibration_slope	18
cvd_10y	subgroup	ABI >=0.9	clinical_linear	calibration_slope	19
cvd_10y	subgroup	ABI >=0.9	clinical_linear	calibration_slope	20
cvd_10y	subgroup	ABI >=0.9	clinical_linear	calibration_slope	21
cvd_10y	subgroup	ABI >=0.9	clinical_linear	calibration_slope	22
cvd_10y	subgroup	ABI >=0.9	clinical_linear	calibration_slope	23
cvd_10y	subgroup	ABI >=0.9	clinical_linear	calibration_slope	24
cvd_10y	subgroup	ABI >=0.9	clinical_linear	calibration_slope	25
cvd_10y	subgroup	ABI >=0.9	clinical_linear	calibration_slope	26
cvd_10y	subgroup	ABI >=0.9	clinical_linear	calibration_slope	27
cvd_10y	subgroup	ABI >=0.9	clinical_linear	calibration_slope	28
cvd_10y	subgroup	ABI >=0.9	clinical_linear	calibration_slope	29
cvd_10y	subgroup	ABI >=0.9	clinical_linear	calibration_slope	30
cvd_10y	subgroup	ABI >=0.9	clinical_linear	calibration_slope	31
cvd_10y	subgroup	ABI >=0.9	clinical_linear	observed_risk	0	0.032897139584428324
cvd_10y	subgroup	ABI >=0.9	clinical_linear	observed_risk	1	0.031727120902308614
cvd_10y	subgroup	ABI >=0.9	clinical_linear	observed_risk	2	0.033856748113576154
cvd_10y	subgroup	ABI >=0.9	clinical_linear	observed_risk	3	0.032972504337618176
cvd_10y	subgroup	ABI >=0.9	clinical_linear	observed_risk	4	0.034140580063690494
cvd_10y	subgroup	ABI >=0.9	clinical_linear	observed_risk	5	0.03310223067021175
cvd_10y	subgroup	ABI >=0.9	clinical_linear	observed_risk	6	0.0301654658794853
cvd_10y	subgroup	ABI >=0.9	clinical_linear	observed_risk	7	0.034242051608695125
cvd_10y	subgroup	ABI >=0.9	clinical_linear	observed_risk	8	0.031068620708242102
cvd_10y	subgroup	ABI >=0.9	clinical_linear	observed_risk	9	0.03352118030609111
cvd_10y	subgroup	ABI >=0.9	clinical_linear	observed_risk	10	0.033705251407050385
cvd_10y	subgroup	ABI >=0.9	clinical_linear	observed_risk	11	0.030584216307505036
cvd_10y	subgroup	ABI >=0.9	clinical_linear	observed_risk	12	0.031010281022362883
cvd_10y	subgroup	ABI >=0.9	clinical_linear	observed_risk	13	0.03358724232184233
cvd_10y	subgroup	ABI >=0.9	clinical_linear	observed_risk	14	0.03328963237367947
cvd_10y	subgroup	ABI >=0.9	clinical_linear	observed_risk	15	0.03501273178865838
cvd_10y	subgroup	ABI >=0.9	clinical_linear	observed_risk	16	0.032539520897816754
cvd_10y	subgroup	ABI >=0.9	clinical_linear	observed_risk	17	0.03136696071110288
cvd_10y	subgroup	ABI >=0.9	clinical_linear	observed_risk	18	0.0334671938096134
cvd_10y	subgroup	ABI >=0.9	clinical_linear	observed_risk	19	0.03259399578640432
cvd_10y	subgroup	ABI >=0.9	clinical_linear	observed_risk	20	0.03376551044857097
cvd_10y	subgroup	ABI >=0.9	clinical_linear	observed_risk	21	0.03271835868939622
cvd_10y	subgroup	ABI >=0.9	clinical_linear	observed_risk	22	0.029789690912432533
cvd_10y	subgroup	ABI >=0.9	clinical_linear	observed_risk	23	0.03387207006572667
cvd_10y	subgroup	ABI >=0.9	clinical_linear	observed_risk	24	0.030703155331343934
cvd_10y	subgroup	ABI >=0.9	clinical_linear	observed_risk	25	0.03317762511316073
cvd_10y	subgroup	ABI >=0.9	clinical_linear	observed_risk	26	0.03330231097925233
cvd_10y	subgroup	ABI >=0.9	clinical_linear	observed_risk	27	0.03018475525460089
cvd_10y	subgroup	ABI >=0.9	clinical_linear	observed_risk	28	0.03060672478936409
cvd_10y	subgroup	ABI >=0.9	clinical_linear	observed_risk	29	0.033204927074497646
cvd_10y	subgroup	ABI >=0.9	clinical_linear	observed_risk	30	0.03291621259029395
cvd_10y	subgroup	ABI >=0.9	clinical_linear	observed_risk	31	0.034638363474774975
cvd_10y	subgroup	ABI >=0.9	clinical_linear	mean_predicted_risk	0	0.03678675451815804
cvd_10y	subgroup	ABI >=0.9	clinical_linear	mean_predicted_risk	1	0.034720218894242365
cvd_10y	subgroup	ABI >=0.9	clinical_linear	mean_predicted_risk	2	0.03461745919650838
cvd_10y	subgroup	ABI >=0.9	clinical_linear	mean_predicted_risk	3	0.035938668569611164
cvd_10y	subgroup	ABI >=0.9	clinical_linear	mean_predicted_risk	4	0.035028729384278416
cvd_10y	subgroup	ABI >=0.9	clinical_linear	mean_predicted_risk	5	0.03342391851186753
cvd_10y	subgroup	ABI >=0.9	clinical_linear	mean_predicted_risk	6	0.03371680588992048
cvd_10y	subgroup	ABI >=0.9	clinical_linear	mean_predicted_risk	7	0.03541227790158147
cvd_10y	subgroup	ABI >=0.9	clinical_linear	mean_predicted_risk	8	0.035617736111072114
cvd_10y	subgroup	ABI >=0.9	clinical_linear	mean_predicted_risk	9	0.0360914718828707
cvd_10y	subgroup	ABI >=0.9	clinical_linear	mean_predicted_risk	10	0.03488501923099104
cvd_10y	subgroup	ABI >=0.9	clinical_linear	mean_predicted_risk	11	0.033887561113079646
cvd_10y	subgroup	ABI >=0.9	clinical_linear	mean_predicted_risk	12	0.032814915285681326
cvd_10y	subgroup	ABI >=0.9	clinical_linear	mean_predicted_risk	13	0.03468082691012618
cvd_10y	subgroup	ABI >=0.9	clinical_linear	mean_predicted_risk	14	0.03521832365730296
cvd_10y	subgroup	ABI >=0.9	clinical_linear	mean_predicted_risk	15	0.035298342934839806
cvd_10y	subgroup	ABI >=0.9	clinical_linear	mean_predicted_risk	16	0.036605084772259176
cvd_10y	subgroup	ABI >=0.9	clinical_linear	mean_predicted_risk	17	0.03453310327840709
cvd_10y	subgroup	ABI >=0.9	clinical_linear	mean_predicted_risk	18	0.034411318610833644
cvd_10y	subgroup	ABI >=0.9	clinical_linear	mean_predicted_risk	19	0.035743731915878894
cvd_10y	subgroup	ABI >=0.9	clinical_linear	mean_predicted_risk	20	0.034831035770758995
cvd_10y	subgroup	ABI >=0.9	clinical_linear	mean_predicted_risk	21	0.03321836962164324
cvd_10y	subgroup	ABI >=0.9	clinical_linear	mean_predicted_risk	22	0.033521019104227064
cvd_10y	subgroup	ABI >=0.9	clinical_linear	mean_predicted_risk	23	0.03521824229023889
cvd_10y	subgroup	ABI >=0.9	clinical_linear	mean_predicted_risk	24	0.035431396094924315
cvd_10y	subgroup	ABI >=0.9	clinical_linear	mean_predicted_risk	25	0.03591418230642625
cvd_10y	subgroup	ABI >=0.9	clinical_linear	mean_predicted_risk	26	0.034672910325547646
cvd_10y	subgroup	ABI >=0.9	clinical_linear	mean_predicted_risk	27	0.03367928624631292
cvd_10y	subgroup	ABI >=0.9	clinical_linear	mean_predicted_risk	28	0.03260043361463615
cvd_10y	subgroup	ABI >=0.9	clinical_linear	mean_predicted_risk	29	0.034479143234453134
cvd_10y	subgroup	ABI >=0.9	clinical_linear	mean_predicted_risk	30	0.03502339000019048
cvd_10y	subgroup	ABI >=0.9	clinical_linear	mean_predicted_risk	31	0.03510044660587302
cvd_10y	subgroup	ABI >=0.9	clinical_flexible	auroc	0	0.8603310439098808
cvd_10y	subgroup	ABI >=0.9	clinical_flexible	auroc	1	0.8485696272748993
cvd_10y	subgroup	ABI >=0.9	clinical_flexible	auroc	2	0.8319264254950025
cvd_10y	subgroup	ABI >=0.9	clinical_flexible	auroc	3	0.8476732853366933
cvd_10y	subgroup	ABI >=0.9	clinical_flexible	auroc	4	0.8258326917610181
cvd_10y	subgroup	ABI >=0.9	clinical_flexible	auroc	5	0.8391607804722647
cvd_10y	subgroup	ABI >=0.9	clinical_flexible	auroc	6	0.836739606670601
cvd_10y	subgroup	ABI >=0.9	clinical_flexible	auroc	7	0.826735180582364
cvd_10y	subgroup	ABI >=0.9	clinical_flexible	auroc	8	0.8590340940895674
cvd_10y	subgroup	ABI >=0.9	clinical_flexible	auroc	9	0.8514628106534122
cvd_10y	subgroup	ABI >=0.9	clinical_flexible	auroc	10	0.8375330486911764
cvd_10y	subgroup	ABI >=0.9	clinical_flexible	auroc	11	0.8415312565865749
cvd_10y	subgroup	ABI >=0.9	clinical_flexible	auroc	12	0.8116547771701247
cvd_10y	subgroup	ABI >=0.9	clinical_flexible	auroc	13	0.8454791700931928
cvd_10y	subgroup	ABI >=0.9	clinical_flexible	auroc	14	0.8406104292976286
cvd_10y	subgroup	ABI >=0.9	clinical_flexible	auroc	15	0.8299982361082826
cvd_10y	subgroup	ABI >=0.9	clinical_flexible	auroc	16	0.8616198476323667
cvd_10y	subgroup	ABI >=0.9	clinical_flexible	auroc	17	0.8496187820154256
cvd_10y	subgroup	ABI >=0.9	clinical_flexible	auroc	18	0.8327629881874523
cvd_10y	subgroup	ABI >=0.9	clinical_flexible	auroc	19	0.8488180086012256
cvd_10y	subgroup	ABI >=0.9	clinical_flexible	auroc	20	0.8265561951582897
cvd_10y	subgroup	ABI >=0.9	clinical_flexible	auroc	21	0.8400092915259851
cvd_10y	subgroup	ABI >=0.9	clinical_flexible	auroc	22	0.8375449377326399
cvd_10y	subgroup	ABI >=0.9	clinical_flexible	auroc	23	0.8274687824279616
cvd_10y	subgroup	ABI >=0.9	clinical_flexible	auroc	24	0.8604040317966918
cvd_10y	subgroup	ABI >=0.9	clinical_flexible	auroc	25	0.8525761206390593
cvd_10y	subgroup	ABI >=0.9	clinical_flexible	auroc	26	0.8385801596704495
cvd_10y	subgroup	ABI >=0.9	clinical_flexible	auroc	27	0.8425999990246992
cvd_10y	subgroup	ABI >=0.9	clinical_flexible	auroc	28	0.8121393477445255
cvd_10y	subgroup	ABI >=0.9	clinical_flexible	auroc	29	0.84650567048217
cvd_10y	subgroup	ABI >=0.9	clinical_flexible	auroc	30	0.8414089381342792
cvd_10y	subgroup	ABI >=0.9	clinical_flexible	auroc	31	0.830677501334133
cvd_10y	subgroup	ABI >=0.9	clinical_flexible	average_precision	0	0.214034494024583
cvd_10y	subgroup	ABI >=0.9	clinical_flexible	average_precision	1	0.21151256146585162
cvd_10y	subgroup	ABI >=0.9	clinical_flexible	average_precision	2	0.21254239489916027
cvd_10y	subgroup	ABI >=0.9	clinical_flexible	average_precision	3	0.20110095404774408
cvd_10y	subgroup	ABI >=0.9	clinical_flexible	average_precision	4	0.19866939172814976
cvd_10y	subgroup	ABI >=0.9	clinical_flexible	average_precision	5	0.2158851711533765
cvd_10y	subgroup	ABI >=0.9	clinical_flexible	average_precision	6	0.20402460216580814
cvd_10y	subgroup	ABI >=0.9	clinical_flexible	average_precision	7	0.19509025952183345
cvd_10y	subgroup	ABI >=0.9	clinical_flexible	average_precision	8	0.21779604378257061
cvd_10y	subgroup	ABI >=0.9	clinical_flexible	average_precision	9	0.22718785554037946
cvd_10y	subgroup	ABI >=0.9	clinical_flexible	average_precision	10	0.2175770173228927
cvd_10y	subgroup	ABI >=0.9	clinical_flexible	average_precision	11	0.20032036733041642
cvd_10y	subgroup	ABI >=0.9	clinical_flexible	average_precision	12	0.17859482375626098
cvd_10y	subgroup	ABI >=0.9	clinical_flexible	average_precision	13	0.21979598710174036
cvd_10y	subgroup	ABI >=0.9	clinical_flexible	average_precision	14	0.2081482192033048
cvd_10y	subgroup	ABI >=0.9	clinical_flexible	average_precision	15	0.2022171761789058
cvd_10y	subgroup	ABI >=0.9	clinical_flexible	average_precision	16	0.2141804311157478
cvd_10y	subgroup	ABI >=0.9	clinical_flexible	average_precision	17	0.21141238644403218
cvd_10y	subgroup	ABI >=0.9	clinical_flexible	average_precision	18	0.21276728284355678
cvd_10y	subgroup	ABI >=0.9	clinical_flexible	average_precision	19	0.20085764396054076
cvd_10y	subgroup	ABI >=0.9	clinical_flexible	average_precision	20	0.19855195556152103
cvd_10y	subgroup	ABI >=0.9	clinical_flexible	average_precision	21	0.21613827303616787
cvd_10y	subgroup	ABI >=0.9	clinical_flexible	average_precision	22	0.20393877511659875
cvd_10y	subgroup	ABI >=0.9	clinical_flexible	average_precision	23	0.19465043448853678
cvd_10y	subgroup	ABI >=0.9	clinical_flexible	average_precision	24	0.21799822845116093
cvd_10y	subgroup	ABI >=0.9	clinical_flexible	average_precision	25	0.22755268753355612
cvd_10y	subgroup	ABI >=0.9	clinical_flexible	average_precision	26	0.21785643529759288
cvd_10y	subgroup	ABI >=0.9	clinical_flexible	average_precision	27	0.20019659498396072
cvd_10y	subgroup	ABI >=0.9	clinical_flexible	average_precision	28	0.17799200939128007
cvd_10y	subgroup	ABI >=0.9	clinical_flexible	average_precision	29	0.2201362023901235
cvd_10y	subgroup	ABI >=0.9	clinical_flexible	average_precision	30	0.2081443008159424
cvd_10y	subgroup	ABI >=0.9	clinical_flexible	average_precision	31	0.20187653486474538
cvd_10y	subgroup	ABI >=0.9	clinical_flexible	brier	0	0.02830416095555909
cvd_10y	subgroup	ABI >=0.9	clinical_flexible	brier	1	0.027306435200782176
cvd_10y	subgroup	ABI >=0.9	clinical_flexible	brier	2	0.029123959351599737
cvd_10y	subgroup	ABI >=0.9	clinical_flexible	brier	3	0.028721432207045445
cvd_10y	subgroup	ABI >=0.9	clinical_flexible	brier	4	0.02977803408045416
cvd_10y	subgroup	ABI >=0.9	clinical_flexible	brier	5	0.028392781902712202
cvd_10y	subgroup	ABI >=0.9	clinical_flexible	brier	6	0.02625343426186791
cvd_10y	subgroup	ABI >=0.9	clinical_flexible	brier	7	0.030005650476142943
cvd_10y	subgroup	ABI >=0.9	clinical_flexible	brier	8	0.02662041929750558
cvd_10y	subgroup	ABI >=0.9	clinical_flexible	brier	9	0.028477156921334693
cvd_10y	subgroup	ABI >=0.9	clinical_flexible	brier	10	0.028848493306395804
cvd_10y	subgroup	ABI >=0.9	clinical_flexible	brier	11	0.026639985498445398
cvd_10y	subgroup	ABI >=0.9	clinical_flexible	brier	12	0.027543658986311094
cvd_10y	subgroup	ABI >=0.9	clinical_flexible	brier	13	0.028684449037683905
cvd_10y	subgroup	ABI >=0.9	clinical_flexible	brier	14	0.02884888406535031
cvd_10y	subgroup	ABI >=0.9	clinical_flexible	brier	15	0.030426244229696038
cvd_10y	subgroup	ABI >=0.9	clinical_flexible	brier	16	0.02800257047386542
cvd_10y	subgroup	ABI >=0.9	clinical_flexible	brier	17	0.02700267030813218
cvd_10y	subgroup	ABI >=0.9	clinical_flexible	brier	18	0.028795469308384905
cvd_10y	subgroup	ABI >=0.9	clinical_flexible	brier	19	0.02840328413660413
cvd_10y	subgroup	ABI >=0.9	clinical_flexible	brier	20	0.02946300061562981
cvd_10y	subgroup	ABI >=0.9	clinical_flexible	brier	21	0.028068794780488977
cvd_10y	subgroup	ABI >=0.9	clinical_flexible	brier	22	0.02593726794919789
cvd_10y	subgroup	ABI >=0.9	clinical_flexible	brier	23	0.02969531175790536
cvd_10y	subgroup	ABI >=0.9	clinical_flexible	brier	24	0.02631180775931862
cvd_10y	subgroup	ABI >=0.9	clinical_flexible	brier	25	0.028186461983967022
cvd_10y	subgroup	ABI >=0.9	clinical_flexible	brier	26	0.028508241716908276
cvd_10y	subgroup	ABI >=0.9	clinical_flexible	brier	27	0.02630399657511711
cvd_10y	subgroup	ABI >=0.9	clinical_flexible	brier	28	0.027205940367528898
cvd_10y	subgroup	ABI >=0.9	clinical_flexible	brier	29	0.02836141802575236
cvd_10y	subgroup	ABI >=0.9	clinical_flexible	brier	30	0.028534601179101813
cvd_10y	subgroup	ABI >=0.9	clinical_flexible	brier	31	0.030111545858885296
cvd_10y	subgroup	ABI >=0.9	clinical_flexible	citl	0
cvd_10y	subgroup	ABI >=0.9	clinical_flexible	citl	1
cvd_10y	subgroup	ABI >=0.9	clinical_flexible	citl	2
cvd_10y	subgroup	ABI >=0.9	clinical_flexible	citl	3
cvd_10y	subgroup	ABI >=0.9	clinical_flexible	citl	4
cvd_10y	subgroup	ABI >=0.9	clinical_flexible	citl	5
cvd_10y	subgroup	ABI >=0.9	clinical_flexible	citl	6
cvd_10y	subgroup	ABI >=0.9	clinical_flexible	citl	7
cvd_10y	subgroup	ABI >=0.9	clinical_flexible	citl	8
cvd_10y	subgroup	ABI >=0.9	clinical_flexible	citl	9
cvd_10y	subgroup	ABI >=0.9	clinical_flexible	citl	10
cvd_10y	subgroup	ABI >=0.9	clinical_flexible	citl	11
cvd_10y	subgroup	ABI >=0.9	clinical_flexible	citl	12
cvd_10y	subgroup	ABI >=0.9	clinical_flexible	citl	13
cvd_10y	subgroup	ABI >=0.9	clinical_flexible	citl	14
cvd_10y	subgroup	ABI >=0.9	clinical_flexible	citl	15
cvd_10y	subgroup	ABI >=0.9	clinical_flexible	citl	16
cvd_10y	subgroup	ABI >=0.9	clinical_flexible	citl	17
cvd_10y	subgroup	ABI >=0.9	clinical_flexible	citl	18
cvd_10y	subgroup	ABI >=0.9	clinical_flexible	citl	19
cvd_10y	subgroup	ABI >=0.9	clinical_flexible	citl	20
cvd_10y	subgroup	ABI >=0.9	clinical_flexible	citl	21
cvd_10y	subgroup	ABI >=0.9	clinical_flexible	citl	22
cvd_10y	subgroup	ABI >=0.9	clinical_flexible	citl	23
cvd_10y	subgroup	ABI >=0.9	clinical_flexible	citl	24
cvd_10y	subgroup	ABI >=0.9	clinical_flexible	citl	25
cvd_10y	subgroup	ABI >=0.9	clinical_flexible	citl	26
cvd_10y	subgroup	ABI >=0.9	clinical_flexible	citl	27
cvd_10y	subgroup	ABI >=0.9	clinical_flexible	citl	28
cvd_10y	subgroup	ABI >=0.9	clinical_flexible	citl	29
cvd_10y	subgroup	ABI >=0.9	clinical_flexible	citl	30
cvd_10y	subgroup	ABI >=0.9	clinical_flexible	citl	31
cvd_10y	subgroup	ABI >=0.9	clinical_flexible	calibration_slope	0
cvd_10y	subgroup	ABI >=0.9	clinical_flexible	calibration_slope	1
cvd_10y	subgroup	ABI >=0.9	clinical_flexible	calibration_slope	2
cvd_10y	subgroup	ABI >=0.9	clinical_flexible	calibration_slope	3
cvd_10y	subgroup	ABI >=0.9	clinical_flexible	calibration_slope	4
cvd_10y	subgroup	ABI >=0.9	clinical_flexible	calibration_slope	5
cvd_10y	subgroup	ABI >=0.9	clinical_flexible	calibration_slope	6
cvd_10y	subgroup	ABI >=0.9	clinical_flexible	calibration_slope	7
cvd_10y	subgroup	ABI >=0.9	clinical_flexible	calibration_slope	8
cvd_10y	subgroup	ABI >=0.9	clinical_flexible	calibration_slope	9
cvd_10y	subgroup	ABI >=0.9	clinical_flexible	calibration_slope	10
cvd_10y	subgroup	ABI >=0.9	clinical_flexible	calibration_slope	11
cvd_10y	subgroup	ABI >=0.9	clinical_flexible	calibration_slope	12
cvd_10y	subgroup	ABI >=0.9	clinical_flexible	calibration_slope	13
cvd_10y	subgroup	ABI >=0.9	clinical_flexible	calibration_slope	14
cvd_10y	subgroup	ABI >=0.9	clinical_flexible	calibration_slope	15
cvd_10y	subgroup	ABI >=0.9	clinical_flexible	calibration_slope	16
cvd_10y	subgroup	ABI >=0.9	clinical_flexible	calibration_slope	17
cvd_10y	subgroup	ABI >=0.9	clinical_flexible	calibration_slope	18
cvd_10y	subgroup	ABI >=0.9	clinical_flexible	calibration_slope	19
cvd_10y	subgroup	ABI >=0.9	clinical_flexible	calibration_slope	20
cvd_10y	subgroup	ABI >=0.9	clinical_flexible	calibration_slope	21
cvd_10y	subgroup	ABI >=0.9	clinical_flexible	calibration_slope	22
cvd_10y	subgroup	ABI >=0.9	clinical_flexible	calibration_slope	23
cvd_10y	subgroup	ABI >=0.9	clinical_flexible	calibration_slope	24
cvd_10y	subgroup	ABI >=0.9	clinical_flexible	calibration_slope	25
cvd_10y	subgroup	ABI >=0.9	clinical_flexible	calibration_slope	26
cvd_10y	subgroup	ABI >=0.9	clinical_flexible	calibration_slope	27
cvd_10y	subgroup	ABI >=0.9	clinical_flexible	calibration_slope	28
cvd_10y	subgroup	ABI >=0.9	clinical_flexible	calibration_slope	29
cvd_10y	subgroup	ABI >=0.9	clinical_flexible	calibration_slope	30
cvd_10y	subgroup	ABI >=0.9	clinical_flexible	calibration_slope	31
cvd_10y	subgroup	ABI >=0.9	clinical_flexible	observed_risk	0	0.032897139584428324
cvd_10y	subgroup	ABI >=0.9	clinical_flexible	observed_risk	1	0.031727120902308614
cvd_10y	subgroup	ABI >=0.9	clinical_flexible	observed_risk	2	0.033856748113576154
cvd_10y	subgroup	ABI >=0.9	clinical_flexible	observed_risk	3	0.032972504337618176
cvd_10y	subgroup	ABI >=0.9	clinical_flexible	observed_risk	4	0.034140580063690494
cvd_10y	subgroup	ABI >=0.9	clinical_flexible	observed_risk	5	0.03310223067021175
cvd_10y	subgroup	ABI >=0.9	clinical_flexible	observed_risk	6	0.0301654658794853
cvd_10y	subgroup	ABI >=0.9	clinical_flexible	observed_risk	7	0.034242051608695125
cvd_10y	subgroup	ABI >=0.9	clinical_flexible	observed_risk	8	0.031068620708242102
cvd_10y	subgroup	ABI >=0.9	clinical_flexible	observed_risk	9	0.03352118030609111
cvd_10y	subgroup	ABI >=0.9	clinical_flexible	observed_risk	10	0.033705251407050385
cvd_10y	subgroup	ABI >=0.9	clinical_flexible	observed_risk	11	0.030584216307505036
cvd_10y	subgroup	ABI >=0.9	clinical_flexible	observed_risk	12	0.031010281022362883
cvd_10y	subgroup	ABI >=0.9	clinical_flexible	observed_risk	13	0.03358724232184233
cvd_10y	subgroup	ABI >=0.9	clinical_flexible	observed_risk	14	0.03328963237367947
cvd_10y	subgroup	ABI >=0.9	clinical_flexible	observed_risk	15	0.03501273178865838
cvd_10y	subgroup	ABI >=0.9	clinical_flexible	observed_risk	16	0.032539520897816754
cvd_10y	subgroup	ABI >=0.9	clinical_flexible	observed_risk	17	0.03136696071110288
cvd_10y	subgroup	ABI >=0.9	clinical_flexible	observed_risk	18	0.0334671938096134
cvd_10y	subgroup	ABI >=0.9	clinical_flexible	observed_risk	19	0.03259399578640432
cvd_10y	subgroup	ABI >=0.9	clinical_flexible	observed_risk	20	0.03376551044857097
cvd_10y	subgroup	ABI >=0.9	clinical_flexible	observed_risk	21	0.03271835868939622
cvd_10y	subgroup	ABI >=0.9	clinical_flexible	observed_risk	22	0.029789690912432533
cvd_10y	subgroup	ABI >=0.9	clinical_flexible	observed_risk	23	0.03387207006572667
cvd_10y	subgroup	ABI >=0.9	clinical_flexible	observed_risk	24	0.030703155331343934
cvd_10y	subgroup	ABI >=0.9	clinical_flexible	observed_risk	25	0.03317762511316073
cvd_10y	subgroup	ABI >=0.9	clinical_flexible	observed_risk	26	0.03330231097925233
cvd_10y	subgroup	ABI >=0.9	clinical_flexible	observed_risk	27	0.03018475525460089
cvd_10y	subgroup	ABI >=0.9	clinical_flexible	observed_risk	28	0.03060672478936409
cvd_10y	subgroup	ABI >=0.9	clinical_flexible	observed_risk	29	0.033204927074497646
cvd_10y	subgroup	ABI >=0.9	clinical_flexible	observed_risk	30	0.03291621259029395
cvd_10y	subgroup	ABI >=0.9	clinical_flexible	observed_risk	31	0.034638363474774975
cvd_10y	subgroup	ABI >=0.9	clinical_flexible	mean_predicted_risk	0	0.03652496802854444
cvd_10y	subgroup	ABI >=0.9	clinical_flexible	mean_predicted_risk	1	0.03399184468750473
cvd_10y	subgroup	ABI >=0.9	clinical_flexible	mean_predicted_risk	2	0.034324368280041144
cvd_10y	subgroup	ABI >=0.9	clinical_flexible	mean_predicted_risk	3	0.03595508561867762
cvd_10y	subgroup	ABI >=0.9	clinical_flexible	mean_predicted_risk	4	0.034853127874259794
cvd_10y	subgroup	ABI >=0.9	clinical_flexible	mean_predicted_risk	5	0.03307202746681795
cvd_10y	subgroup	ABI >=0.9	clinical_flexible	mean_predicted_risk	6	0.03302811314400549
cvd_10y	subgroup	ABI >=0.9	clinical_flexible	mean_predicted_risk	7	0.03503761298731458
cvd_10y	subgroup	ABI >=0.9	clinical_flexible	mean_predicted_risk	8	0.03526344135249952
cvd_10y	subgroup	ABI >=0.9	clinical_flexible	mean_predicted_risk	9	0.03561265229329377
cvd_10y	subgroup	ABI >=0.9	clinical_flexible	mean_predicted_risk	10	0.0345755962592219
cvd_10y	subgroup	ABI >=0.9	clinical_flexible	mean_predicted_risk	11	0.034076831853997194
cvd_10y	subgroup	ABI >=0.9	clinical_flexible	mean_predicted_risk	12	0.032695651147282956
cvd_10y	subgroup	ABI >=0.9	clinical_flexible	mean_predicted_risk	13	0.03441457748112994
cvd_10y	subgroup	ABI >=0.9	clinical_flexible	mean_predicted_risk	14	0.03479117335665838
cvd_10y	subgroup	ABI >=0.9	clinical_flexible	mean_predicted_risk	15	0.0350466673509776
cvd_10y	subgroup	ABI >=0.9	clinical_flexible	mean_predicted_risk	16	0.03636428471087345
cvd_10y	subgroup	ABI >=0.9	clinical_flexible	mean_predicted_risk	17	0.033824354052186284
cvd_10y	subgroup	ABI >=0.9	clinical_flexible	mean_predicted_risk	18	0.03414116586361263
cvd_10y	subgroup	ABI >=0.9	clinical_flexible	mean_predicted_risk	19	0.03578320782165935
cvd_10y	subgroup	ABI >=0.9	clinical_flexible	mean_predicted_risk	20	0.0346779215577437
cvd_10y	subgroup	ABI >=0.9	clinical_flexible	mean_predicted_risk	21	0.03288876825614566
cvd_10y	subgroup	ABI >=0.9	clinical_flexible	mean_predicted_risk	22	0.03285267007730251
cvd_10y	subgroup	ABI >=0.9	clinical_flexible	mean_predicted_risk	23	0.03486518888628089
cvd_10y	subgroup	ABI >=0.9	clinical_flexible	mean_predicted_risk	24	0.03509797895275336
cvd_10y	subgroup	ABI >=0.9	clinical_flexible	mean_predicted_risk	25	0.03545503123170361
cvd_10y	subgroup	ABI >=0.9	clinical_flexible	mean_predicted_risk	26	0.034387132750197884
cvd_10y	subgroup	ABI >=0.9	clinical_flexible	mean_predicted_risk	27	0.033892977153715684
cvd_10y	subgroup	ABI >=0.9	clinical_flexible	mean_predicted_risk	28	0.03250495167564699
cvd_10y	subgroup	ABI >=0.9	clinical_flexible	mean_predicted_risk	29	0.0342354390734616
cvd_10y	subgroup	ABI >=0.9	clinical_flexible	mean_predicted_risk	30	0.034617731755648015
cvd_10y	subgroup	ABI >=0.9	clinical_flexible	mean_predicted_risk	31	0.03487114465620678
cvd_10y	subgroup	ABI >=0.9	clinical_abi	auroc	0	0.8595189214946851
cvd_10y	subgroup	ABI >=0.9	clinical_abi	auroc	1	0.848996001522595
cvd_10y	subgroup	ABI >=0.9	clinical_abi	auroc	2	0.8327898291442493
cvd_10y	subgroup	ABI >=0.9	clinical_abi	auroc	3	0.84529401241125
cvd_10y	subgroup	ABI >=0.9	clinical_abi	auroc	4	0.8247699014016221
cvd_10y	subgroup	ABI >=0.9	clinical_abi	auroc	5	0.8396433180258905
cvd_10y	subgroup	ABI >=0.9	clinical_abi	auroc	6	0.8368621082806035
cvd_10y	subgroup	ABI >=0.9	clinical_abi	auroc	7	0.8257804584260116
cvd_10y	subgroup	ABI >=0.9	clinical_abi	auroc	8	0.8589629270329457
cvd_10y	subgroup	ABI >=0.9	clinical_abi	auroc	9	0.8499215482921969
cvd_10y	subgroup	ABI >=0.9	clinical_abi	auroc	10	0.8362765372123774
cvd_10y	subgroup	ABI >=0.9	clinical_abi	auroc	11	0.8416805306960127
cvd_10y	subgroup	ABI >=0.9	clinical_abi	auroc	12	0.8136160867252784
cvd_10y	subgroup	ABI >=0.9	clinical_abi	auroc	13	0.8438960763179828
cvd_10y	subgroup	ABI >=0.9	clinical_abi	auroc	14	0.8397884760463086
cvd_10y	subgroup	ABI >=0.9	clinical_abi	auroc	15	0.8309170501232301
cvd_10y	subgroup	ABI >=0.9	clinical_abi	auroc	16	0.8607013866823766
cvd_10y	subgroup	ABI >=0.9	clinical_abi	auroc	17	0.8499267181539658
cvd_10y	subgroup	ABI >=0.9	clinical_abi	auroc	18	0.8334799418037815
cvd_10y	subgroup	ABI >=0.9	clinical_abi	auroc	19	0.8462787984197541
cvd_10y	subgroup	ABI >=0.9	clinical_abi	auroc	20	0.8253278718243167
cvd_10y	subgroup	ABI >=0.9	clinical_abi	auroc	21	0.8403428024078803
cvd_10y	subgroup	ABI >=0.9	clinical_abi	auroc	22	0.8375683211167512
cvd_10y	subgroup	ABI >=0.9	clinical_abi	auroc	23	0.8263407380267558
cvd_10y	subgroup	ABI >=0.9	clinical_abi	auroc	24	0.8601868431690425
cvd_10y	subgroup	ABI >=0.9	clinical_abi	auroc	25	0.8508806844206793
cvd_10y	subgroup	ABI >=0.9	clinical_abi	auroc	26	0.8371637874448503
cvd_10y	subgroup	ABI >=0.9	clinical_abi	auroc	27	0.8425941232993472
cvd_10y	subgroup	ABI >=0.9	clinical_abi	auroc	28	0.8139727172169564
cvd_10y	subgroup	ABI >=0.9	clinical_abi	auroc	29	0.8447935506224429
cvd_10y	subgroup	ABI >=0.9	clinical_abi	auroc	30	0.84050032741911
cvd_10y	subgroup	ABI >=0.9	clinical_abi	auroc	31	0.8314429593746006
cvd_10y	subgroup	ABI >=0.9	clinical_abi	average_precision	0	0.20683134572599057
cvd_10y	subgroup	ABI >=0.9	clinical_abi	average_precision	1	0.20872563711710873
cvd_10y	subgroup	ABI >=0.9	clinical_abi	average_precision	2	0.20569370336248413
cvd_10y	subgroup	ABI >=0.9	clinical_abi	average_precision	3	0.19743706069892492
cvd_10y	subgroup	ABI >=0.9	clinical_abi	average_precision	4	0.19255606231984249
cvd_10y	subgroup	ABI >=0.9	clinical_abi	average_precision	5	0.21533906685071402
cvd_10y	subgroup	ABI >=0.9	clinical_abi	average_precision	6	0.20090876077005596
cvd_10y	subgroup	ABI >=0.9	clinical_abi	average_precision	7	0.19161888690818438
cvd_10y	subgroup	ABI >=0.9	clinical_abi	average_precision	8	0.21194962124120004
cvd_10y	subgroup	ABI >=0.9	clinical_abi	average_precision	9	0.22319435589426226
cvd_10y	subgroup	ABI >=0.9	clinical_abi	average_precision	10	0.20909588350710695
cvd_10y	subgroup	ABI >=0.9	clinical_abi	average_precision	11	0.19755320171503155
cvd_10y	subgroup	ABI >=0.9	clinical_abi	average_precision	12	0.17012310211264572
cvd_10y	subgroup	ABI >=0.9	clinical_abi	average_precision	13	0.2130563122447609
cvd_10y	subgroup	ABI >=0.9	clinical_abi	average_precision	14	0.20324353645281273
cvd_10y	subgroup	ABI >=0.9	clinical_abi	average_precision	15	0.20099014011451716
cvd_10y	subgroup	ABI >=0.9	clinical_abi	average_precision	16	0.20665133581132505
cvd_10y	subgroup	ABI >=0.9	clinical_abi	average_precision	17	0.20822328662774534
cvd_10y	subgroup	ABI >=0.9	clinical_abi	average_precision	18	0.20539828524564174
cvd_10y	subgroup	ABI >=0.9	clinical_abi	average_precision	19	0.19708530766926627
cvd_10y	subgroup	ABI >=0.9	clinical_abi	average_precision	20	0.19216511499590416
cvd_10y	subgroup	ABI >=0.9	clinical_abi	average_precision	21	0.21550448540014341
cvd_10y	subgroup	ABI >=0.9	clinical_abi	average_precision	22	0.20030848057671466
cvd_10y	subgroup	ABI >=0.9	clinical_abi	average_precision	23	0.19090660536643064
cvd_10y	subgroup	ABI >=0.9	clinical_abi	average_precision	24	0.21186675616682346
cvd_10y	subgroup	ABI >=0.9	clinical_abi	average_precision	25	0.2231669607867554
cvd_10y	subgroup	ABI >=0.9	clinical_abi	average_precision	26	0.2090147454498752
cvd_10y	subgroup	ABI >=0.9	clinical_abi	average_precision	27	0.19706849831506307
cvd_10y	subgroup	ABI >=0.9	clinical_abi	average_precision	28	0.16896293564292086
cvd_10y	subgroup	ABI >=0.9	clinical_abi	average_precision	29	0.2131844758121886
cvd_10y	subgroup	ABI >=0.9	clinical_abi	average_precision	30	0.20285630013039377
cvd_10y	subgroup	ABI >=0.9	clinical_abi	average_precision	31	0.20040534916500016
cvd_10y	subgroup	ABI >=0.9	clinical_abi	brier	0	0.0284846241056254
cvd_10y	subgroup	ABI >=0.9	clinical_abi	brier	1	0.02737730069018271
cvd_10y	subgroup	ABI >=0.9	clinical_abi	brier	2	0.029357392802073543
cvd_10y	subgroup	ABI >=0.9	clinical_abi	brier	3	0.02884101255668144
cvd_10y	subgroup	ABI >=0.9	clinical_abi	brier	4	0.029999537216437885
cvd_10y	subgroup	ABI >=0.9	clinical_abi	brier	5	0.028552926888703416
cvd_10y	subgroup	ABI >=0.9	clinical_abi	brier	6	0.02634606398847822
cvd_10y	subgroup	ABI >=0.9	clinical_abi	brier	7	0.030094856115317238
cvd_10y	subgroup	ABI >=0.9	clinical_abi	brier	8	0.026755849583260213
cvd_10y	subgroup	ABI >=0.9	clinical_abi	brier	9	0.02858722489304108
cvd_10y	subgroup	ABI >=0.9	clinical_abi	brier	10	0.02909685024928817
cvd_10y	subgroup	ABI >=0.9	clinical_abi	brier	11	0.02673290445368683
cvd_10y	subgroup	ABI >=0.9	clinical_abi	brier	12	0.02777217708775688
cvd_10y	subgroup	ABI >=0.9	clinical_abi	brier	13	0.0289277082717934
cvd_10y	subgroup	ABI >=0.9	clinical_abi	brier	14	0.029007482823082086
cvd_10y	subgroup	ABI >=0.9	clinical_abi	brier	15	0.030537001114162233
cvd_10y	subgroup	ABI >=0.9	clinical_abi	brier	16	0.028178168244229376
cvd_10y	subgroup	ABI >=0.9	clinical_abi	brier	17	0.02706837145580233
cvd_10y	subgroup	ABI >=0.9	clinical_abi	brier	18	0.029023726807407425
cvd_10y	subgroup	ABI >=0.9	clinical_abi	brier	19	0.028517529471926904
cvd_10y	subgroup	ABI >=0.9	clinical_abi	brier	20	0.02967947321882413
cvd_10y	subgroup	ABI >=0.9	clinical_abi	brier	21	0.028223646944357042
cvd_10y	subgroup	ABI >=0.9	clinical_abi	brier	22	0.026024637885168758
cvd_10y	subgroup	ABI >=0.9	clinical_abi	brier	23	0.029779159816150362
cvd_10y	subgroup	ABI >=0.9	clinical_abi	brier	24	0.026442208485332807
cvd_10y	subgroup	ABI >=0.9	clinical_abi	brier	25	0.028291640513305395
cvd_10y	subgroup	ABI >=0.9	clinical_abi	brier	26	0.0287512991667295
cvd_10y	subgroup	ABI >=0.9	clinical_abi	brier	27	0.026391306914369184
cvd_10y	subgroup	ABI >=0.9	clinical_abi	brier	28	0.027429199950222215
cvd_10y	subgroup	ABI >=0.9	clinical_abi	brier	29	0.028599638250931505
cvd_10y	subgroup	ABI >=0.9	clinical_abi	brier	30	0.02868803899441388
cvd_10y	subgroup	ABI >=0.9	clinical_abi	brier	31	0.03021691292805453
cvd_10y	subgroup	ABI >=0.9	clinical_abi	citl	0
cvd_10y	subgroup	ABI >=0.9	clinical_abi	citl	1
cvd_10y	subgroup	ABI >=0.9	clinical_abi	citl	2
cvd_10y	subgroup	ABI >=0.9	clinical_abi	citl	3
cvd_10y	subgroup	ABI >=0.9	clinical_abi	citl	4
cvd_10y	subgroup	ABI >=0.9	clinical_abi	citl	5
cvd_10y	subgroup	ABI >=0.9	clinical_abi	citl	6
cvd_10y	subgroup	ABI >=0.9	clinical_abi	citl	7
cvd_10y	subgroup	ABI >=0.9	clinical_abi	citl	8
cvd_10y	subgroup	ABI >=0.9	clinical_abi	citl	9
cvd_10y	subgroup	ABI >=0.9	clinical_abi	citl	10
cvd_10y	subgroup	ABI >=0.9	clinical_abi	citl	11
cvd_10y	subgroup	ABI >=0.9	clinical_abi	citl	12
cvd_10y	subgroup	ABI >=0.9	clinical_abi	citl	13
cvd_10y	subgroup	ABI >=0.9	clinical_abi	citl	14
cvd_10y	subgroup	ABI >=0.9	clinical_abi	citl	15
cvd_10y	subgroup	ABI >=0.9	clinical_abi	citl	16
cvd_10y	subgroup	ABI >=0.9	clinical_abi	citl	17
cvd_10y	subgroup	ABI >=0.9	clinical_abi	citl	18
cvd_10y	subgroup	ABI >=0.9	clinical_abi	citl	19
cvd_10y	subgroup	ABI >=0.9	clinical_abi	citl	20
cvd_10y	subgroup	ABI >=0.9	clinical_abi	citl	21
cvd_10y	subgroup	ABI >=0.9	clinical_abi	citl	22
cvd_10y	subgroup	ABI >=0.9	clinical_abi	citl	23
cvd_10y	subgroup	ABI >=0.9	clinical_abi	citl	24
cvd_10y	subgroup	ABI >=0.9	clinical_abi	citl	25
cvd_10y	subgroup	ABI >=0.9	clinical_abi	citl	26
cvd_10y	subgroup	ABI >=0.9	clinical_abi	citl	27
cvd_10y	subgroup	ABI >=0.9	clinical_abi	citl	28
cvd_10y	subgroup	ABI >=0.9	clinical_abi	citl	29
cvd_10y	subgroup	ABI >=0.9	clinical_abi	citl	30
cvd_10y	subgroup	ABI >=0.9	clinical_abi	citl	31
cvd_10y	subgroup	ABI >=0.9	clinical_abi	calibration_slope	0
cvd_10y	subgroup	ABI >=0.9	clinical_abi	calibration_slope	1
cvd_10y	subgroup	ABI >=0.9	clinical_abi	calibration_slope	2
cvd_10y	subgroup	ABI >=0.9	clinical_abi	calibration_slope	3
cvd_10y	subgroup	ABI >=0.9	clinical_abi	calibration_slope	4
cvd_10y	subgroup	ABI >=0.9	clinical_abi	calibration_slope	5
cvd_10y	subgroup	ABI >=0.9	clinical_abi	calibration_slope	6
cvd_10y	subgroup	ABI >=0.9	clinical_abi	calibration_slope	7
cvd_10y	subgroup	ABI >=0.9	clinical_abi	calibration_slope	8
cvd_10y	subgroup	ABI >=0.9	clinical_abi	calibration_slope	9
cvd_10y	subgroup	ABI >=0.9	clinical_abi	calibration_slope	10
cvd_10y	subgroup	ABI >=0.9	clinical_abi	calibration_slope	11
cvd_10y	subgroup	ABI >=0.9	clinical_abi	calibration_slope	12
cvd_10y	subgroup	ABI >=0.9	clinical_abi	calibration_slope	13
cvd_10y	subgroup	ABI >=0.9	clinical_abi	calibration_slope	14
cvd_10y	subgroup	ABI >=0.9	clinical_abi	calibration_slope	15
cvd_10y	subgroup	ABI >=0.9	clinical_abi	calibration_slope	16
cvd_10y	subgroup	ABI >=0.9	clinical_abi	calibration_slope	17
cvd_10y	subgroup	ABI >=0.9	clinical_abi	calibration_slope	18
cvd_10y	subgroup	ABI >=0.9	clinical_abi	calibration_slope	19
cvd_10y	subgroup	ABI >=0.9	clinical_abi	calibration_slope	20
cvd_10y	subgroup	ABI >=0.9	clinical_abi	calibration_slope	21
cvd_10y	subgroup	ABI >=0.9	clinical_abi	calibration_slope	22
cvd_10y	subgroup	ABI >=0.9	clinical_abi	calibration_slope	23
cvd_10y	subgroup	ABI >=0.9	clinical_abi	calibration_slope	24
cvd_10y	subgroup	ABI >=0.9	clinical_abi	calibration_slope	25
cvd_10y	subgroup	ABI >=0.9	clinical_abi	calibration_slope	26
cvd_10y	subgroup	ABI >=0.9	clinical_abi	calibration_slope	27
cvd_10y	subgroup	ABI >=0.9	clinical_abi	calibration_slope	28
cvd_10y	subgroup	ABI >=0.9	clinical_abi	calibration_slope	29
cvd_10y	subgroup	ABI >=0.9	clinical_abi	calibration_slope	30
cvd_10y	subgroup	ABI >=0.9	clinical_abi	calibration_slope	31
cvd_10y	subgroup	ABI >=0.9	clinical_abi	observed_risk	0	0.032897139584428324
cvd_10y	subgroup	ABI >=0.9	clinical_abi	observed_risk	1	0.031727120902308614
cvd_10y	subgroup	ABI >=0.9	clinical_abi	observed_risk	2	0.033856748113576154
cvd_10y	subgroup	ABI >=0.9	clinical_abi	observed_risk	3	0.032972504337618176
cvd_10y	subgroup	ABI >=0.9	clinical_abi	observed_risk	4	0.034140580063690494
cvd_10y	subgroup	ABI >=0.9	clinical_abi	observed_risk	5	0.03310223067021175
cvd_10y	subgroup	ABI >=0.9	clinical_abi	observed_risk	6	0.0301654658794853
cvd_10y	subgroup	ABI >=0.9	clinical_abi	observed_risk	7	0.034242051608695125
cvd_10y	subgroup	ABI >=0.9	clinical_abi	observed_risk	8	0.031068620708242102
cvd_10y	subgroup	ABI >=0.9	clinical_abi	observed_risk	9	0.03352118030609111
cvd_10y	subgroup	ABI >=0.9	clinical_abi	observed_risk	10	0.033705251407050385
cvd_10y	subgroup	ABI >=0.9	clinical_abi	observed_risk	11	0.030584216307505036
cvd_10y	subgroup	ABI >=0.9	clinical_abi	observed_risk	12	0.031010281022362883
cvd_10y	subgroup	ABI >=0.9	clinical_abi	observed_risk	13	0.03358724232184233
cvd_10y	subgroup	ABI >=0.9	clinical_abi	observed_risk	14	0.03328963237367947
cvd_10y	subgroup	ABI >=0.9	clinical_abi	observed_risk	15	0.03501273178865838
cvd_10y	subgroup	ABI >=0.9	clinical_abi	observed_risk	16	0.032539520897816754
cvd_10y	subgroup	ABI >=0.9	clinical_abi	observed_risk	17	0.03136696071110288
cvd_10y	subgroup	ABI >=0.9	clinical_abi	observed_risk	18	0.0334671938096134
cvd_10y	subgroup	ABI >=0.9	clinical_abi	observed_risk	19	0.03259399578640432
cvd_10y	subgroup	ABI >=0.9	clinical_abi	observed_risk	20	0.03376551044857097
cvd_10y	subgroup	ABI >=0.9	clinical_abi	observed_risk	21	0.03271835868939622
cvd_10y	subgroup	ABI >=0.9	clinical_abi	observed_risk	22	0.029789690912432533
cvd_10y	subgroup	ABI >=0.9	clinical_abi	observed_risk	23	0.03387207006572667
cvd_10y	subgroup	ABI >=0.9	clinical_abi	observed_risk	24	0.030703155331343934
cvd_10y	subgroup	ABI >=0.9	clinical_abi	observed_risk	25	0.03317762511316073
cvd_10y	subgroup	ABI >=0.9	clinical_abi	observed_risk	26	0.03330231097925233
cvd_10y	subgroup	ABI >=0.9	clinical_abi	observed_risk	27	0.03018475525460089
cvd_10y	subgroup	ABI >=0.9	clinical_abi	observed_risk	28	0.03060672478936409
cvd_10y	subgroup	ABI >=0.9	clinical_abi	observed_risk	29	0.033204927074497646
cvd_10y	subgroup	ABI >=0.9	clinical_abi	observed_risk	30	0.03291621259029395
cvd_10y	subgroup	ABI >=0.9	clinical_abi	observed_risk	31	0.034638363474774975
cvd_10y	subgroup	ABI >=0.9	clinical_abi	mean_predicted_risk	0	0.0342062009204861
cvd_10y	subgroup	ABI >=0.9	clinical_abi	mean_predicted_risk	1	0.03193200393000715
cvd_10y	subgroup	ABI >=0.9	clinical_abi	mean_predicted_risk	2	0.032265983671688085
cvd_10y	subgroup	ABI >=0.9	clinical_abi	mean_predicted_risk	3	0.03384254604046706
cvd_10y	subgroup	ABI >=0.9	clinical_abi	mean_predicted_risk	4	0.032792178079090156
cvd_10y	subgroup	ABI >=0.9	clinical_abi	mean_predicted_risk	5	0.0311362223532881
cvd_10y	subgroup	ABI >=0.9	clinical_abi	mean_predicted_risk	6	0.03099611343215733
cvd_10y	subgroup	ABI >=0.9	clinical_abi	mean_predicted_risk	7	0.03286038821779025
cvd_10y	subgroup	ABI >=0.9	clinical_abi	mean_predicted_risk	8	0.033100634940782026
cvd_10y	subgroup	ABI >=0.9	clinical_abi	mean_predicted_risk	9	0.033549004359804055
cvd_10y	subgroup	ABI >=0.9	clinical_abi	mean_predicted_risk	10	0.03245967180526691
cvd_10y	subgroup	ABI >=0.9	clinical_abi	mean_predicted_risk	11	0.03200302216152704
cvd_10y	subgroup	ABI >=0.9	clinical_abi	mean_predicted_risk	12	0.030778752652131338
cvd_10y	subgroup	ABI >=0.9	clinical_abi	mean_predicted_risk	13	0.032416199185978344
cvd_10y	subgroup	ABI >=0.9	clinical_abi	mean_predicted_risk	14	0.0326623158747889
cvd_10y	subgroup	ABI >=0.9	clinical_abi	mean_predicted_risk	15	0.03283290803465246
cvd_10y	subgroup	ABI >=0.9	clinical_abi	mean_predicted_risk	16	0.034020825099926516
cvd_10y	subgroup	ABI >=0.9	clinical_abi	mean_predicted_risk	17	0.031740604054108806
cvd_10y	subgroup	ABI >=0.9	clinical_abi	mean_predicted_risk	18	0.032056486325979086
cvd_10y	subgroup	ABI >=0.9	clinical_abi	mean_predicted_risk	19	0.03364513547105232
cvd_10y	subgroup	ABI >=0.9	clinical_abi	mean_predicted_risk	20	0.03259158947192429
cvd_10y	subgroup	ABI >=0.9	clinical_abi	mean_predicted_risk	21	0.030927579377411803
cvd_10y	subgroup	ABI >=0.9	clinical_abi	mean_predicted_risk	22	0.030796107102850766
cvd_10y	subgroup	ABI >=0.9	clinical_abi	mean_predicted_risk	23	0.03266256196563727
cvd_10y	subgroup	ABI >=0.9	clinical_abi	mean_predicted_risk	24	0.032910742303551996
cvd_10y	subgroup	ABI >=0.9	clinical_abi	mean_predicted_risk	25	0.03336824078705739
cvd_10y	subgroup	ABI >=0.9	clinical_abi	mean_predicted_risk	26	0.032243858059896595
cvd_10y	subgroup	ABI >=0.9	clinical_abi	mean_predicted_risk	27	0.03179284127974655
cvd_10y	subgroup	ABI >=0.9	clinical_abi	mean_predicted_risk	28	0.03056186223525269
cvd_10y	subgroup	ABI >=0.9	clinical_abi	mean_predicted_risk	29	0.03221149221882902
cvd_10y	subgroup	ABI >=0.9	clinical_abi	mean_predicted_risk	30	0.03246357305805392
cvd_10y	subgroup	ABI >=0.9	clinical_abi	mean_predicted_risk	31	0.032631412667413824
cvd_10y	subgroup	ABI >=0.9	hgb_abi	auroc	0	0.8386573702609307
cvd_10y	subgroup	ABI >=0.9	hgb_abi	auroc	1	0.8482913800491098
cvd_10y	subgroup	ABI >=0.9	hgb_abi	auroc	2	0.8297403517118531
cvd_10y	subgroup	ABI >=0.9	hgb_abi	auroc	3	0.828310305548759
cvd_10y	subgroup	ABI >=0.9	hgb_abi	auroc	4	0.8052288172484378
cvd_10y	subgroup	ABI >=0.9	hgb_abi	auroc	5	0.8323762741735743
cvd_10y	subgroup	ABI >=0.9	hgb_abi	auroc	6	0.8350008054774498
cvd_10y	subgroup	ABI >=0.9	hgb_abi	auroc	7	0.8145717950111594
cvd_10y	subgroup	ABI >=0.9	hgb_abi	auroc	8	0.8557946395842612
cvd_10y	subgroup	ABI >=0.9	hgb_abi	auroc	9	0.8433318272372348
cvd_10y	subgroup	ABI >=0.9	hgb_abi	auroc	10	0.8291780763809173
cvd_10y	subgroup	ABI >=0.9	hgb_abi	auroc	11	0.8389291763569109
cvd_10y	subgroup	ABI >=0.9	hgb_abi	auroc	12	0.7976954278748358
cvd_10y	subgroup	ABI >=0.9	hgb_abi	auroc	13	0.8214196465811516
cvd_10y	subgroup	ABI >=0.9	hgb_abi	auroc	14	0.8227408776576536
cvd_10y	subgroup	ABI >=0.9	hgb_abi	auroc	15	0.827512617655697
cvd_10y	subgroup	ABI >=0.9	hgb_abi	auroc	16	0.8402906776496532
cvd_10y	subgroup	ABI >=0.9	hgb_abi	auroc	17	0.8497919134113443
cvd_10y	subgroup	ABI >=0.9	hgb_abi	auroc	18	0.8310719031832552
cvd_10y	subgroup	ABI >=0.9	hgb_abi	auroc	19	0.8298504618281226
cvd_10y	subgroup	ABI >=0.9	hgb_abi	auroc	20	0.8063888095127949
cvd_10y	subgroup	ABI >=0.9	hgb_abi	auroc	21	0.8336833840299726
cvd_10y	subgroup	ABI >=0.9	hgb_abi	auroc	22	0.8365102574729592
cvd_10y	subgroup	ABI >=0.9	hgb_abi	auroc	23	0.8157068861545327
cvd_10y	subgroup	ABI >=0.9	hgb_abi	auroc	24	0.85770793137628
cvd_10y	subgroup	ABI >=0.9	hgb_abi	auroc	25	0.8449454916342916
cvd_10y	subgroup	ABI >=0.9	hgb_abi	auroc	26	0.8306981129156749
cvd_10y	subgroup	ABI >=0.9	hgb_abi	auroc	27	0.8405755889164769
cvd_10y	subgroup	ABI >=0.9	hgb_abi	auroc	28	0.7984292078800207
cvd_10y	subgroup	ABI >=0.9	hgb_abi	auroc	29	0.8227745478000158
cvd_10y	subgroup	ABI >=0.9	hgb_abi	auroc	30	0.8239840393778018
cvd_10y	subgroup	ABI >=0.9	hgb_abi	auroc	31	0.8286996571722632
cvd_10y	subgroup	ABI >=0.9	hgb_abi	average_precision	0	0.20754991070690612
cvd_10y	subgroup	ABI >=0.9	hgb_abi	average_precision	1	0.20099919959098136
cvd_10y	subgroup	ABI >=0.9	hgb_abi	average_precision	2	0.22265119825322682
cvd_10y	subgroup	ABI >=0.9	hgb_abi	average_precision	3	0.19170713626116961
cvd_10y	subgroup	ABI >=0.9	hgb_abi	average_precision	4	0.19179091777259785
cvd_10y	subgroup	ABI >=0.9	hgb_abi	average_precision	5	0.2185771239393041
cvd_10y	subgroup	ABI >=0.9	hgb_abi	average_precision	6	0.19431926466249555
cvd_10y	subgroup	ABI >=0.9	hgb_abi	average_precision	7	0.2020428552815718
cvd_10y	subgroup	ABI >=0.9	hgb_abi	average_precision	8	0.20851749943165784
cvd_10y	subgroup	ABI >=0.9	hgb_abi	average_precision	9	0.22634199498847155
cvd_10y	subgroup	ABI >=0.9	hgb_abi	average_precision	10	0.22821660746534222
cvd_10y	subgroup	ABI >=0.9	hgb_abi	average_precision	11	0.18618931122505228
cvd_10y	subgroup	ABI >=0.9	hgb_abi	average_precision	12	0.16063124916406563
cvd_10y	subgroup	ABI >=0.9	hgb_abi	average_precision	13	0.2148765587638168
cvd_10y	subgroup	ABI >=0.9	hgb_abi	average_precision	14	0.20854213684436285
cvd_10y	subgroup	ABI >=0.9	hgb_abi	average_precision	15	0.20472431174008487
cvd_10y	subgroup	ABI >=0.9	hgb_abi	average_precision	16	0.21072031784859827
cvd_10y	subgroup	ABI >=0.9	hgb_abi	average_precision	17	0.20218661330884724
cvd_10y	subgroup	ABI >=0.9	hgb_abi	average_precision	18	0.22520062838530125
cvd_10y	subgroup	ABI >=0.9	hgb_abi	average_precision	19	0.19401311778395264
cvd_10y	subgroup	ABI >=0.9	hgb_abi	average_precision	20	0.19465495661605609
cvd_10y	subgroup	ABI >=0.9	hgb_abi	average_precision	21	0.22113304852787122
cvd_10y	subgroup	ABI >=0.9	hgb_abi	average_precision	22	0.19636730656859985
cvd_10y	subgroup	ABI >=0.9	hgb_abi	average_precision	23	0.20543254687383894
cvd_10y	subgroup	ABI >=0.9	hgb_abi	average_precision	24	0.2103950588454293
cvd_10y	subgroup	ABI >=0.9	hgb_abi	average_precision	25	0.2295295926386619
cvd_10y	subgroup	ABI >=0.9	hgb_abi	average_precision	26	0.23249303178248987
cvd_10y	subgroup	ABI >=0.9	hgb_abi	average_precision	27	0.18730065528475945
cvd_10y	subgroup	ABI >=0.9	hgb_abi	average_precision	28	0.16148738471772767
cvd_10y	subgroup	ABI >=0.9	hgb_abi	average_precision	29	0.21841021384510156
cvd_10y	subgroup	ABI >=0.9	hgb_abi	average_precision	30	0.21210784602582472
cvd_10y	subgroup	ABI >=0.9	hgb_abi	average_precision	31	0.20644012116385702
cvd_10y	subgroup	ABI >=0.9	hgb_abi	brier	0	0.028429662706774307
cvd_10y	subgroup	ABI >=0.9	hgb_abi	brier	1	0.027330260546467124
cvd_10y	subgroup	ABI >=0.9	hgb_abi	brier	2	0.02892379049649326
cvd_10y	subgroup	ABI >=0.9	hgb_abi	brier	3	0.02888993959466745
cvd_10y	subgroup	ABI >=0.9	hgb_abi	brier	4	0.030024560563167706
cvd_10y	subgroup	ABI >=0.9	hgb_abi	brier	5	0.028396979382010013
cvd_10y	subgroup	ABI >=0.9	hgb_abi	brier	6	0.026307227839847326
cvd_10y	subgroup	ABI >=0.9	hgb_abi	brier	7	0.029906835061592578
cvd_10y	subgroup	ABI >=0.9	hgb_abi	brier	8	0.026707784058089084
cvd_10y	subgroup	ABI >=0.9	hgb_abi	brier	9	0.02848307696819072
cvd_10y	subgroup	ABI >=0.9	hgb_abi	brier	10	0.028687960759846955
cvd_10y	subgroup	ABI >=0.9	hgb_abi	brier	11	0.026836852654018147
cvd_10y	subgroup	ABI >=0.9	hgb_abi	brier	12	0.02789281430483916
cvd_10y	subgroup	ABI >=0.9	hgb_abi	brier	13	0.028826023692642547
cvd_10y	subgroup	ABI >=0.9	hgb_abi	brier	14	0.02889984656632342
cvd_10y	subgroup	ABI >=0.9	hgb_abi	brier	15	0.03032713006011665
cvd_10y	subgroup	ABI >=0.9	hgb_abi	brier	16	0.028105634433930774
cvd_10y	subgroup	ABI >=0.9	hgb_abi	brier	17	0.02700381862765034
cvd_10y	subgroup	ABI >=0.9	hgb_abi	brier	18	0.028569661043194135
cvd_10y	subgroup	ABI >=0.9	hgb_abi	brier	19	0.028548157705354706
cvd_10y	subgroup	ABI >=0.9	hgb_abi	brier	20	0.029686123238213277
cvd_10y	subgroup	ABI >=0.9	hgb_abi	brier	21	0.02804849928832665
cvd_10y	subgroup	ABI >=0.9	hgb_abi	brier	22	0.02596777454733395
cvd_10y	subgroup	ABI >=0.9	hgb_abi	brier	23	0.029572369908736042
cvd_10y	subgroup	ABI >=0.9	hgb_abi	brier	24	0.026376460617475814
cvd_10y	subgroup	ABI >=0.9	hgb_abi	brier	25	0.028170393188426145
cvd_10y	subgroup	ABI >=0.9	hgb_abi	brier	26	0.028321347821016182
cvd_10y	subgroup	ABI >=0.9	hgb_abi	brier	27	0.0264764722751514
cvd_10y	subgroup	ABI >=0.9	hgb_abi	brier	28	0.02753085125262026
cvd_10y	subgroup	ABI >=0.9	hgb_abi	brier	29	0.028478922602429093
cvd_10y	subgroup	ABI >=0.9	hgb_abi	brier	30	0.028561840726340004
cvd_10y	subgroup	ABI >=0.9	hgb_abi	brier	31	0.02998786696968309
cvd_10y	subgroup	ABI >=0.9	hgb_abi	citl	0
cvd_10y	subgroup	ABI >=0.9	hgb_abi	citl	1
cvd_10y	subgroup	ABI >=0.9	hgb_abi	citl	2
cvd_10y	subgroup	ABI >=0.9	hgb_abi	citl	3
cvd_10y	subgroup	ABI >=0.9	hgb_abi	citl	4
cvd_10y	subgroup	ABI >=0.9	hgb_abi	citl	5
cvd_10y	subgroup	ABI >=0.9	hgb_abi	citl	6
cvd_10y	subgroup	ABI >=0.9	hgb_abi	citl	7
cvd_10y	subgroup	ABI >=0.9	hgb_abi	citl	8
cvd_10y	subgroup	ABI >=0.9	hgb_abi	citl	9
cvd_10y	subgroup	ABI >=0.9	hgb_abi	citl	10
cvd_10y	subgroup	ABI >=0.9	hgb_abi	citl	11
cvd_10y	subgroup	ABI >=0.9	hgb_abi	citl	12
cvd_10y	subgroup	ABI >=0.9	hgb_abi	citl	13
cvd_10y	subgroup	ABI >=0.9	hgb_abi	citl	14
cvd_10y	subgroup	ABI >=0.9	hgb_abi	citl	15
cvd_10y	subgroup	ABI >=0.9	hgb_abi	citl	16
cvd_10y	subgroup	ABI >=0.9	hgb_abi	citl	17
cvd_10y	subgroup	ABI >=0.9	hgb_abi	citl	18
cvd_10y	subgroup	ABI >=0.9	hgb_abi	citl	19
cvd_10y	subgroup	ABI >=0.9	hgb_abi	citl	20
cvd_10y	subgroup	ABI >=0.9	hgb_abi	citl	21
cvd_10y	subgroup	ABI >=0.9	hgb_abi	citl	22
cvd_10y	subgroup	ABI >=0.9	hgb_abi	citl	23
cvd_10y	subgroup	ABI >=0.9	hgb_abi	citl	24
cvd_10y	subgroup	ABI >=0.9	hgb_abi	citl	25
cvd_10y	subgroup	ABI >=0.9	hgb_abi	citl	26
cvd_10y	subgroup	ABI >=0.9	hgb_abi	citl	27
cvd_10y	subgroup	ABI >=0.9	hgb_abi	citl	28
cvd_10y	subgroup	ABI >=0.9	hgb_abi	citl	29
cvd_10y	subgroup	ABI >=0.9	hgb_abi	citl	30
cvd_10y	subgroup	ABI >=0.9	hgb_abi	citl	31
cvd_10y	subgroup	ABI >=0.9	hgb_abi	calibration_slope	0
cvd_10y	subgroup	ABI >=0.9	hgb_abi	calibration_slope	1
cvd_10y	subgroup	ABI >=0.9	hgb_abi	calibration_slope	2
cvd_10y	subgroup	ABI >=0.9	hgb_abi	calibration_slope	3
cvd_10y	subgroup	ABI >=0.9	hgb_abi	calibration_slope	4
cvd_10y	subgroup	ABI >=0.9	hgb_abi	calibration_slope	5
cvd_10y	subgroup	ABI >=0.9	hgb_abi	calibration_slope	6
cvd_10y	subgroup	ABI >=0.9	hgb_abi	calibration_slope	7
cvd_10y	subgroup	ABI >=0.9	hgb_abi	calibration_slope	8
cvd_10y	subgroup	ABI >=0.9	hgb_abi	calibration_slope	9
cvd_10y	subgroup	ABI >=0.9	hgb_abi	calibration_slope	10
cvd_10y	subgroup	ABI >=0.9	hgb_abi	calibration_slope	11
cvd_10y	subgroup	ABI >=0.9	hgb_abi	calibration_slope	12
cvd_10y	subgroup	ABI >=0.9	hgb_abi	calibration_slope	13
cvd_10y	subgroup	ABI >=0.9	hgb_abi	calibration_slope	14
cvd_10y	subgroup	ABI >=0.9	hgb_abi	calibration_slope	15
cvd_10y	subgroup	ABI >=0.9	hgb_abi	calibration_slope	16
cvd_10y	subgroup	ABI >=0.9	hgb_abi	calibration_slope	17
cvd_10y	subgroup	ABI >=0.9	hgb_abi	calibration_slope	18
cvd_10y	subgroup	ABI >=0.9	hgb_abi	calibration_slope	19
cvd_10y	subgroup	ABI >=0.9	hgb_abi	calibration_slope	20
cvd_10y	subgroup	ABI >=0.9	hgb_abi	calibration_slope	21
cvd_10y	subgroup	ABI >=0.9	hgb_abi	calibration_slope	22
cvd_10y	subgroup	ABI >=0.9	hgb_abi	calibration_slope	23
cvd_10y	subgroup	ABI >=0.9	hgb_abi	calibration_slope	24
cvd_10y	subgroup	ABI >=0.9	hgb_abi	calibration_slope	25
cvd_10y	subgroup	ABI >=0.9	hgb_abi	calibration_slope	26
cvd_10y	subgroup	ABI >=0.9	hgb_abi	calibration_slope	27
cvd_10y	subgroup	ABI >=0.9	hgb_abi	calibration_slope	28
cvd_10y	subgroup	ABI >=0.9	hgb_abi	calibration_slope	29
cvd_10y	subgroup	ABI >=0.9	hgb_abi	calibration_slope	30
cvd_10y	subgroup	ABI >=0.9	hgb_abi	calibration_slope	31
cvd_10y	subgroup	ABI >=0.9	hgb_abi	observed_risk	0	0.032897139584428324
cvd_10y	subgroup	ABI >=0.9	hgb_abi	observed_risk	1	0.031727120902308614
cvd_10y	subgroup	ABI >=0.9	hgb_abi	observed_risk	2	0.033856748113576154
cvd_10y	subgroup	ABI >=0.9	hgb_abi	observed_risk	3	0.032972504337618176
cvd_10y	subgroup	ABI >=0.9	hgb_abi	observed_risk	4	0.034140580063690494
cvd_10y	subgroup	ABI >=0.9	hgb_abi	observed_risk	5	0.03310223067021175
cvd_10y	subgroup	ABI >=0.9	hgb_abi	observed_risk	6	0.0301654658794853
cvd_10y	subgroup	ABI >=0.9	hgb_abi	observed_risk	7	0.034242051608695125
cvd_10y	subgroup	ABI >=0.9	hgb_abi	observed_risk	8	0.031068620708242102
cvd_10y	subgroup	ABI >=0.9	hgb_abi	observed_risk	9	0.03352118030609111
cvd_10y	subgroup	ABI >=0.9	hgb_abi	observed_risk	10	0.033705251407050385
cvd_10y	subgroup	ABI >=0.9	hgb_abi	observed_risk	11	0.030584216307505036
cvd_10y	subgroup	ABI >=0.9	hgb_abi	observed_risk	12	0.031010281022362883
cvd_10y	subgroup	ABI >=0.9	hgb_abi	observed_risk	13	0.03358724232184233
cvd_10y	subgroup	ABI >=0.9	hgb_abi	observed_risk	14	0.03328963237367947
cvd_10y	subgroup	ABI >=0.9	hgb_abi	observed_risk	15	0.03501273178865838
cvd_10y	subgroup	ABI >=0.9	hgb_abi	observed_risk	16	0.032539520897816754
cvd_10y	subgroup	ABI >=0.9	hgb_abi	observed_risk	17	0.03136696071110288
cvd_10y	subgroup	ABI >=0.9	hgb_abi	observed_risk	18	0.0334671938096134
cvd_10y	subgroup	ABI >=0.9	hgb_abi	observed_risk	19	0.03259399578640432
cvd_10y	subgroup	ABI >=0.9	hgb_abi	observed_risk	20	0.03376551044857097
cvd_10y	subgroup	ABI >=0.9	hgb_abi	observed_risk	21	0.03271835868939622
cvd_10y	subgroup	ABI >=0.9	hgb_abi	observed_risk	22	0.029789690912432533
cvd_10y	subgroup	ABI >=0.9	hgb_abi	observed_risk	23	0.03387207006572667
cvd_10y	subgroup	ABI >=0.9	hgb_abi	observed_risk	24	0.030703155331343934
cvd_10y	subgroup	ABI >=0.9	hgb_abi	observed_risk	25	0.03317762511316073
cvd_10y	subgroup	ABI >=0.9	hgb_abi	observed_risk	26	0.03330231097925233
cvd_10y	subgroup	ABI >=0.9	hgb_abi	observed_risk	27	0.03018475525460089
cvd_10y	subgroup	ABI >=0.9	hgb_abi	observed_risk	28	0.03060672478936409
cvd_10y	subgroup	ABI >=0.9	hgb_abi	observed_risk	29	0.033204927074497646
cvd_10y	subgroup	ABI >=0.9	hgb_abi	observed_risk	30	0.03291621259029395
cvd_10y	subgroup	ABI >=0.9	hgb_abi	observed_risk	31	0.034638363474774975
cvd_10y	subgroup	ABI >=0.9	hgb_abi	mean_predicted_risk	0	0.03344166114833242
cvd_10y	subgroup	ABI >=0.9	hgb_abi	mean_predicted_risk	1	0.0313888968745152
cvd_10y	subgroup	ABI >=0.9	hgb_abi	mean_predicted_risk	2	0.031749043411440574
cvd_10y	subgroup	ABI >=0.9	hgb_abi	mean_predicted_risk	3	0.033279636127431456
cvd_10y	subgroup	ABI >=0.9	hgb_abi	mean_predicted_risk	4	0.031991940337732075
cvd_10y	subgroup	ABI >=0.9	hgb_abi	mean_predicted_risk	5	0.030478121712454898
cvd_10y	subgroup	ABI >=0.9	hgb_abi	mean_predicted_risk	6	0.03061198546248476
cvd_10y	subgroup	ABI >=0.9	hgb_abi	mean_predicted_risk	7	0.032550077126741496
cvd_10y	subgroup	ABI >=0.9	hgb_abi	mean_predicted_risk	8	0.03221112686948857
cvd_10y	subgroup	ABI >=0.9	hgb_abi	mean_predicted_risk	9	0.033210360147491964
cvd_10y	subgroup	ABI >=0.9	hgb_abi	mean_predicted_risk	10	0.03239209000724843
cvd_10y	subgroup	ABI >=0.9	hgb_abi	mean_predicted_risk	11	0.031290641215240556
cvd_10y	subgroup	ABI >=0.9	hgb_abi	mean_predicted_risk	12	0.029913817608102317
cvd_10y	subgroup	ABI >=0.9	hgb_abi	mean_predicted_risk	13	0.03183375071844851
cvd_10y	subgroup	ABI >=0.9	hgb_abi	mean_predicted_risk	14	0.032579562239877215
cvd_10y	subgroup	ABI >=0.9	hgb_abi	mean_predicted_risk	15	0.03203352448880536
cvd_10y	subgroup	ABI >=0.9	hgb_abi	mean_predicted_risk	16	0.03320564398008919
cvd_10y	subgroup	ABI >=0.9	hgb_abi	mean_predicted_risk	17	0.031147588283461175
cvd_10y	subgroup	ABI >=0.9	hgb_abi	mean_predicted_risk	18	0.03148472920268689
cvd_10y	subgroup	ABI >=0.9	hgb_abi	mean_predicted_risk	19	0.03302919801987523
cvd_10y	subgroup	ABI >=0.9	hgb_abi	mean_predicted_risk	20	0.03173760478184604
cvd_10y	subgroup	ABI >=0.9	hgb_abi	mean_predicted_risk	21	0.030215355083756005
cvd_10y	subgroup	ABI >=0.9	hgb_abi	mean_predicted_risk	22	0.030360998606023985
cvd_10y	subgroup	ABI >=0.9	hgb_abi	mean_predicted_risk	23	0.032300638978423585
cvd_10y	subgroup	ABI >=0.9	hgb_abi	mean_predicted_risk	24	0.031969863410746244
cvd_10y	subgroup	ABI >=0.9	hgb_abi	mean_predicted_risk	25	0.032981868333097575
cvd_10y	subgroup	ABI >=0.9	hgb_abi	mean_predicted_risk	26	0.03212108528319713
cvd_10y	subgroup	ABI >=0.9	hgb_abi	mean_predicted_risk	27	0.031025071745944065
cvd_10y	subgroup	ABI >=0.9	hgb_abi	mean_predicted_risk	28	0.029640305273641813
cvd_10y	subgroup	ABI >=0.9	hgb_abi	mean_predicted_risk	29	0.0315751616856769
cvd_10y	subgroup	ABI >=0.9	hgb_abi	mean_predicted_risk	30	0.032329795601008834
cvd_10y	subgroup	ABI >=0.9	hgb_abi	mean_predicted_risk	31	0.03177800892073979
cvd_10y	ablation	All participants	clinical_flexible	auroc	0	0.8521905518075001
cvd_10y	ablation	All participants	clinical_flexible	auroc	1	0.8428313723837911
cvd_10y	ablation	All participants	clinical_flexible	auroc	2	0.8233791548852584
cvd_10y	ablation	All participants	clinical_flexible	auroc	3	0.8385451507965902
cvd_10y	ablation	All participants	clinical_flexible	auroc	4	0.8256475413039633
cvd_10y	ablation	All participants	clinical_flexible	auroc	5	0.8365401285699396
cvd_10y	ablation	All participants	clinical_flexible	auroc	6	0.8299628556906921
cvd_10y	ablation	All participants	clinical_flexible	auroc	7	0.8207748213464454
cvd_10y	ablation	All participants	clinical_flexible	auroc	8	0.8525671386650202
cvd_10y	ablation	All participants	clinical_flexible	auroc	9	0.8452807222640716
cvd_10y	ablation	All participants	clinical_flexible	auroc	10	0.8305232969198579
cvd_10y	ablation	All participants	clinical_flexible	auroc	11	0.8339494696272136
cvd_10y	ablation	All participants	clinical_flexible	auroc	12	0.8119859412716716
cvd_10y	ablation	All participants	clinical_flexible	auroc	13	0.8430583842563342
cvd_10y	ablation	All participants	clinical_flexible	auroc	14	0.8298340145426899
cvd_10y	ablation	All participants	clinical_flexible	auroc	15	0.8228159476248799
cvd_10y	ablation	All participants	clinical_flexible	auroc	16	0.8534910787835179
cvd_10y	ablation	All participants	clinical_flexible	auroc	17	0.8439210944960784
cvd_10y	ablation	All participants	clinical_flexible	auroc	18	0.8243269462965868
cvd_10y	ablation	All participants	clinical_flexible	auroc	19	0.8397411984268573
cvd_10y	ablation	All participants	clinical_flexible	auroc	20	0.8265563874549077
cvd_10y	ablation	All participants	clinical_flexible	auroc	21	0.8375953156095496
cvd_10y	ablation	All participants	clinical_flexible	auroc	22	0.8308841184473788
cvd_10y	ablation	All participants	clinical_flexible	auroc	23	0.821614734028399
cvd_10y	ablation	All participants	clinical_flexible	auroc	24	0.8539456402266025
cvd_10y	ablation	All participants	clinical_flexible	auroc	25	0.8464009812889587
cvd_10y	ablation	All participants	clinical_flexible	auroc	26	0.8316432445683879
cvd_10y	ablation	All participants	clinical_flexible	auroc	27	0.8351153779504059
cvd_10y	ablation	All participants	clinical_flexible	auroc	28	0.812759179901745
cvd_10y	ablation	All participants	clinical_flexible	auroc	29	0.8442474829418192
cvd_10y	ablation	All participants	clinical_flexible	auroc	30	0.830714503587508
cvd_10y	ablation	All participants	clinical_flexible	auroc	31	0.8236021542299943
cvd_10y	ablation	All participants	clinical_flexible	average_precision	0	0.19879013518129943
cvd_10y	ablation	All participants	clinical_flexible	average_precision	1	0.21377138397813927
cvd_10y	ablation	All participants	clinical_flexible	average_precision	2	0.21303724165045082
cvd_10y	ablation	All participants	clinical_flexible	average_precision	3	0.19084836600392574
cvd_10y	ablation	All participants	clinical_flexible	average_precision	4	0.21013336330158797
cvd_10y	ablation	All participants	clinical_flexible	average_precision	5	0.20735051253295542
cvd_10y	ablation	All participants	clinical_flexible	average_precision	6	0.1892727277423572
cvd_10y	ablation	All participants	clinical_flexible	average_precision	7	0.19845028326080566
cvd_10y	ablation	All participants	clinical_flexible	average_precision	8	0.2028086441489184
cvd_10y	ablation	All participants	clinical_flexible	average_precision	9	0.2257033260761615
cvd_10y	ablation	All participants	clinical_flexible	average_precision	10	0.2231992322978757
cvd_10y	ablation	All participants	clinical_flexible	average_precision	11	0.1878994871099789
cvd_10y	ablation	All participants	clinical_flexible	average_precision	12	0.18699637770729335
cvd_10y	ablation	All participants	clinical_flexible	average_precision	13	0.21179459358259134
cvd_10y	ablation	All participants	clinical_flexible	average_precision	14	0.1892488403641237
cvd_10y	ablation	All participants	clinical_flexible	average_precision	15	0.20318676627398502
cvd_10y	ablation	All participants	clinical_flexible	average_precision	16	0.19984594925421306
cvd_10y	ablation	All participants	clinical_flexible	average_precision	17	0.2152243135894842
cvd_10y	ablation	All participants	clinical_flexible	average_precision	18	0.21478744085888268
cvd_10y	ablation	All participants	clinical_flexible	average_precision	19	0.1916532878083146
cvd_10y	ablation	All participants	clinical_flexible	average_precision	20	0.2116573854635896
cvd_10y	ablation	All participants	clinical_flexible	average_precision	21	0.208729043703466
cvd_10y	ablation	All participants	clinical_flexible	average_precision	22	0.19057208699035705
cvd_10y	ablation	All participants	clinical_flexible	average_precision	23	0.1994540298052647
cvd_10y	ablation	All participants	clinical_flexible	average_precision	24	0.20393881862950253
cvd_10y	ablation	All participants	clinical_flexible	average_precision	25	0.22752330225361744
cvd_10y	ablation	All participants	clinical_flexible	average_precision	26	0.2251155545885713
cvd_10y	ablation	All participants	clinical_flexible	average_precision	27	0.1888274738758798
cvd_10y	ablation	All participants	clinical_flexible	average_precision	28	0.18804918260797526
cvd_10y	ablation	All participants	clinical_flexible	average_precision	29	0.21319700549447476
cvd_10y	ablation	All participants	clinical_flexible	average_precision	30	0.19047376474377026
cvd_10y	ablation	All participants	clinical_flexible	average_precision	31	0.20423719507388474
cvd_10y	ablation	All participants	clinical_flexible	brier	0	0.032103273503937636
cvd_10y	ablation	All participants	clinical_flexible	brier	1	0.03245705066331653
cvd_10y	ablation	All participants	clinical_flexible	brier	2	0.03454368166026379
cvd_10y	ablation	All participants	clinical_flexible	brier	3	0.03337759046747627
cvd_10y	ablation	All participants	clinical_flexible	brier	4	0.034261893592255614
cvd_10y	ablation	All participants	clinical_flexible	brier	5	0.0314668455794266
cvd_10y	ablation	All participants	clinical_flexible	brier	6	0.031110197573326812
cvd_10y	ablation	All participants	clinical_flexible	brier	7	0.0361194343984585
cvd_10y	ablation	All participants	clinical_flexible	brier	8	0.030568697375962885
cvd_10y	ablation	All participants	clinical_flexible	brier	9	0.03373998201070311
cvd_10y	ablation	All participants	clinical_flexible	brier	10	0.03478217994549167
cvd_10y	ablation	All participants	clinical_flexible	brier	11	0.031121797989977138
cvd_10y	ablation	All participants	clinical_flexible	brier	12	0.03200204355789192
cvd_10y	ablation	All participants	clinical_flexible	brier	13	0.03216160566687225
cvd_10y	ablation	All participants	clinical_flexible	brier	14	0.03362298970312685
cvd_10y	ablation	All participants	clinical_flexible	brier	15	0.03626357797484032
cvd_10y	ablation	All participants	clinical_flexible	brier	16	0.03179643878349726
cvd_10y	ablation	All participants	clinical_flexible	brier	17	0.03215450150157606
cvd_10y	ablation	All participants	clinical_flexible	brier	18	0.03421661927314306
cvd_10y	ablation	All participants	clinical_flexible	brier	19	0.03306014836302988
cvd_10y	ablation	All participants	clinical_flexible	brier	20	0.03394570052079828
cvd_10y	ablation	All participants	clinical_flexible	brier	21	0.03113582613496648
cvd_10y	ablation	All participants	clinical_flexible	brier	22	0.030792634643745168
cvd_10y	ablation	All participants	clinical_flexible	brier	23	0.03581390582687498
cvd_10y	ablation	All participants	clinical_flexible	brier	24	0.030256527718280128
cvd_10y	ablation	All participants	clinical_flexible	brier	25	0.033450617266654034
cvd_10y	ablation	All participants	clinical_flexible	brier	26	0.03444598634968311
cvd_10y	ablation	All participants	clinical_flexible	brier	27	0.030784237220869898
cvd_10y	ablation	All participants	clinical_flexible	brier	28	0.03166415094687397
cvd_10y	ablation	All participants	clinical_flexible	brier	29	0.031834763731058195
cvd_10y	ablation	All participants	clinical_flexible	brier	30	0.03330723243505286
cvd_10y	ablation	All participants	clinical_flexible	brier	31	0.03595310720998375
cvd_10y	ablation	All participants	clinical_flexible	citl	0	-0.11114843756818314
cvd_10y	ablation	All participants	clinical_flexible	citl	1	-0.044266527420035055
cvd_10y	ablation	All participants	clinical_flexible	citl	2	0.02463659992914089
cvd_10y	ablation	All participants	clinical_flexible	citl	3	-0.08505410916253293
cvd_10y	ablation	All participants	clinical_flexible	citl	4	0.008316642164136771
cvd_10y	ablation	All participants	clinical_flexible	citl	5	-0.03475003917577044
cvd_10y	ablation	All participants	clinical_flexible	citl	6	-0.0610516451094508
cvd_10y	ablation	All participants	clinical_flexible	citl	7	0.049220580549414805
cvd_10y	ablation	All participants	clinical_flexible	citl	8	-0.13443468450208057
cvd_10y	ablation	All participants	clinical_flexible	citl	9	-0.020965616281212365
cvd_10y	ablation	All participants	clinical_flexible	citl	10	0.0381709485948464
cvd_10y	ablation	All participants	clinical_flexible	citl	11	-0.10685166301805055
cvd_10y	ablation	All participants	clinical_flexible	citl	12	-0.05699419265875864
cvd_10y	ablation	All participants	clinical_flexible	citl	13	-0.053797820245576444
cvd_10y	ablation	All participants	clinical_flexible	citl	14	-0.02718892404613075
cvd_10y	ablation	All participants	clinical_flexible	citl	15	0.05465225817931658
cvd_10y	ablation	All participants	clinical_flexible	citl	16	-0.11442295488640498
cvd_10y	ablation	All participants	clinical_flexible	citl	17	-0.046972652857894516
cvd_10y	ablation	All participants	clinical_flexible	citl	18	0.022311914679053593
cvd_10y	ablation	All participants	clinical_flexible	citl	19	-0.08818329860114377
cvd_10y	ablation	All participants	clinical_flexible	citl	20	0.005935580703851415
cvd_10y	ablation	All participants	clinical_flexible	citl	21	-0.0376912761923644
cvd_10y	ablation	All participants	clinical_flexible	citl	22	-0.06414384511862385
cvd_10y	ablation	All participants	clinical_flexible	citl	23	0.04722663875828792
cvd_10y	ablation	All participants	clinical_flexible	citl	24	-0.13800918433498877
cvd_10y	ablation	All participants	clinical_flexible	citl	25	-0.02331165012435291
cvd_10y	ablation	All participants	clinical_flexible	citl	26	0.03591342414134263
cvd_10y	ablation	All participants	clinical_flexible	citl	27	-0.11051092793514948
cvd_10y	ablation	All participants	clinical_flexible	citl	28	-0.060234029791420535
cvd_10y	ablation	All participants	clinical_flexible	citl	29	-0.056795332700151385
cvd_10y	ablation	All participants	clinical_flexible	citl	30	-0.02989021350033624
cvd_10y	ablation	All participants	clinical_flexible	citl	31	0.052670437030925554
cvd_10y	ablation	All participants	clinical_flexible	calibration_slope	0	0.936332712828811
cvd_10y	ablation	All participants	clinical_flexible	calibration_slope	1	0.9309766008480189
cvd_10y	ablation	All participants	clinical_flexible	calibration_slope	2	0.869761910563507
cvd_10y	ablation	All participants	clinical_flexible	calibration_slope	3	0.8920253885802784
cvd_10y	ablation	All participants	clinical_flexible	calibration_slope	4	0.8721867116836927
cvd_10y	ablation	All participants	clinical_flexible	calibration_slope	5	0.9127221331616383
cvd_10y	ablation	All participants	clinical_flexible	calibration_slope	6	0.8781217881727106
cvd_10y	ablation	All participants	clinical_flexible	calibration_slope	7	0.8340344496017756
cvd_10y	ablation	All participants	clinical_flexible	calibration_slope	8	0.9594538039207956
cvd_10y	ablation	All participants	clinical_flexible	calibration_slope	9	0.9517858613074385
cvd_10y	ablation	All participants	clinical_flexible	calibration_slope	10	0.896937481570231
cvd_10y	ablation	All participants	clinical_flexible	calibration_slope	11	0.8878074067308446
cvd_10y	ablation	All participants	clinical_flexible	calibration_slope	12	0.826444701557394
cvd_10y	ablation	All participants	clinical_flexible	calibration_slope	13	0.9330398020558537
cvd_10y	ablation	All participants	clinical_flexible	calibration_slope	14	0.8540493815929006
cvd_10y	ablation	All participants	clinical_flexible	calibration_slope	15	0.834904451658684
cvd_10y	ablation	All participants	clinical_flexible	calibration_slope	16	0.9453294851231419
cvd_10y	ablation	All participants	clinical_flexible	calibration_slope	17	0.9396751282588712
cvd_10y	ablation	All participants	clinical_flexible	calibration_slope	18	0.877721872970467
cvd_10y	ablation	All participants	clinical_flexible	calibration_slope	19	0.9004418733253708
cvd_10y	ablation	All participants	clinical_flexible	calibration_slope	20	0.8799577357185069
cvd_10y	ablation	All participants	clinical_flexible	calibration_slope	21	0.922022927360366
cvd_10y	ablation	All participants	clinical_flexible	calibration_slope	22	0.8861232548327367
cvd_10y	ablation	All participants	clinical_flexible	calibration_slope	23	0.8406201645169095
cvd_10y	ablation	All participants	clinical_flexible	calibration_slope	24	0.9692802929061608
cvd_10y	ablation	All participants	clinical_flexible	calibration_slope	25	0.9606991416057761
cvd_10y	ablation	All participants	clinical_flexible	calibration_slope	26	0.9058275850823193
cvd_10y	ablation	All participants	clinical_flexible	calibration_slope	27	0.8965151057884558
cvd_10y	ablation	All participants	clinical_flexible	calibration_slope	28	0.8334793996636073
cvd_10y	ablation	All participants	clinical_flexible	calibration_slope	29	0.9426650242564218
cvd_10y	ablation	All participants	clinical_flexible	calibration_slope	30	0.8614586352880375
cvd_10y	ablation	All participants	clinical_flexible	calibration_slope	31	0.8415031799146141
cvd_10y	ablation	All participants	clinical_flexible	observed_risk	0	0.036754624631458864
cvd_10y	ablation	All participants	clinical_flexible	observed_risk	1	0.03780536820430314
cvd_10y	ablation	All participants	clinical_flexible	observed_risk	2	0.04013230499992637
cvd_10y	ablation	All participants	clinical_flexible	observed_risk	3	0.03797192409425541
cvd_10y	ablation	All participants	clinical_flexible	observed_risk	4	0.03967906599250268
cvd_10y	ablation	All participants	clinical_flexible	observed_risk	5	0.036459246833692276
cvd_10y	ablation	All participants	clinical_flexible	observed_risk	6	0.03534342199027912
cvd_10y	ablation	All participants	clinical_flexible	observed_risk	7	0.04130522493848031
cvd_10y	ablation	All participants	clinical_flexible	observed_risk	8	0.035203058321804724
cvd_10y	ablation	All participants	clinical_flexible	observed_risk	9	0.03972249705939364
cvd_10y	ablation	All participants	clinical_flexible	observed_risk	10	0.04083392846165815
cvd_10y	ablation	All participants	clinical_flexible	observed_risk	11	0.03533065414836607
cvd_10y	ablation	All participants	clinical_flexible	observed_risk	12	0.03620891092755039
cvd_10y	ablation	All participants	clinical_flexible	observed_risk	13	0.037456928813618555
cvd_10y	ablation	All participants	clinical_flexible	observed_risk	14	0.03813517307372156
cvd_10y	ablation	All participants	clinical_flexible	observed_risk	15	0.04172657945395789
cvd_10y	ablation	All participants	clinical_flexible	observed_risk	16	0.036438894165418234
cvd_10y	ablation	All participants	clinical_flexible	observed_risk	17	0.03749615757454743
cvd_10y	ablation	All participants	clinical_flexible	observed_risk	18	0.03979870099465261
cvd_10y	ablation	All participants	clinical_flexible	observed_risk	19	0.0376449729289554
cvd_10y	ablation	All participants	clinical_flexible	observed_risk	20	0.039356006288809885
cvd_10y	ablation	All participants	clinical_flexible	observed_risk	21	0.03611982702312072
cvd_10y	ablation	All participants	clinical_flexible	observed_risk	22	0.03501541356304802
cvd_10y	ablation	All participants	clinical_flexible	observed_risk	23	0.040992185628270464
cvd_10y	ablation	All participants	clinical_flexible	observed_risk	24	0.03488192379348626
cvd_10y	ablation	All participants	clinical_flexible	observed_risk	25	0.0394285653943443
cvd_10y	ablation	All participants	clinical_flexible	observed_risk	26	0.040492613450271026
cvd_10y	ablation	All participants	clinical_flexible	observed_risk	27	0.03498190638574561
cvd_10y	ablation	All participants	clinical_flexible	observed_risk	28	0.035859713885853406
cvd_10y	ablation	All participants	clinical_flexible	observed_risk	29	0.037122736681946905
cvd_10y	ablation	All participants	clinical_flexible	observed_risk	30	0.037809666761835836
cvd_10y	ablation	All participants	clinical_flexible	observed_risk	31	0.04140937406423269
cvd_10y	ablation	All participants	clinical_flexible	mean_predicted_risk	0	0.04030349713750797
cvd_10y	ablation	All participants	clinical_flexible	mean_predicted_risk	1	0.03921616217978236
cvd_10y	ablation	All participants	clinical_flexible	mean_predicted_risk	2	0.039324197809755664
cvd_10y	ablation	All participants	clinical_flexible	mean_predicted_risk	3	0.04075582672200776
cvd_10y	ablation	All participants	clinical_flexible	mean_predicted_risk	4	0.03940737334520745
cvd_10y	ablation	All participants	clinical_flexible	mean_predicted_risk	5	0.03753314345415897
cvd_10y	ablation	All participants	clinical_flexible	mean_predicted_risk	6	0.03719583448911267
cvd_10y	ablation	All participants	clinical_flexible	mean_predicted_risk	7	0.039673850298246896
cvd_10y	ablation	All participants	clinical_flexible	mean_predicted_risk	8	0.03937769007940485
cvd_10y	ablation	All participants	clinical_flexible	mean_predicted_risk	9	0.04041815298523426
cvd_10y	ablation	All participants	clinical_flexible	mean_predicted_risk	10	0.03956920395395822
cvd_10y	ablation	All participants	clinical_flexible	mean_predicted_risk	11	0.03862411851921465
cvd_10y	ablation	All participants	clinical_flexible	mean_predicted_risk	12	0.03796063409832282
cvd_10y	ablation	All participants	clinical_flexible	mean_predicted_risk	13	0.0391718492889219
cvd_10y	ablation	All participants	clinical_flexible	mean_predicted_risk	14	0.039006376875178064
cvd_10y	ablation	All participants	clinical_flexible	mean_predicted_risk	15	0.03991020076567458
cvd_10y	ablation	All participants	clinical_flexible	mean_predicted_risk	16	0.04007434488955964
cvd_10y	ablation	All participants	clinical_flexible	mean_predicted_risk	17	0.038986057651064894
cvd_10y	ablation	All participants	clinical_flexible	mean_predicted_risk	18	0.03907043079081654
cvd_10y	ablation	All participants	clinical_flexible	mean_predicted_risk	19	0.04051712749855482
cvd_10y	ablation	All participants	clinical_flexible	mean_predicted_risk	20	0.0391630270988414
cvd_10y	ablation	All participants	clinical_flexible	mean_predicted_risk	21	0.03727829070557732
cvd_10y	ablation	All participants	clinical_flexible	mean_predicted_risk	22	0.03695114238041589
cvd_10y	ablation	All participants	clinical_flexible	mean_predicted_risk	23	0.039433977913100236
cvd_10y	ablation	All participants	clinical_flexible	mean_predicted_risk	24	0.03914523870988145
cvd_10y	ablation	All participants	clinical_flexible	mean_predicted_risk	25	0.040198749584702674
cvd_10y	ablation	All participants	clinical_flexible	mean_predicted_risk	26	0.039308561710965514
cvd_10y	ablation	All participants	clinical_flexible	mean_predicted_risk	27	0.03836881821328947
cvd_10y	ablation	All participants	clinical_flexible	mean_predicted_risk	28	0.037700542421992486
cvd_10y	ablation	All participants	clinical_flexible	mean_predicted_risk	29	0.038923865817031986
cvd_10y	ablation	All participants	clinical_flexible	mean_predicted_risk	30	0.03876266834669595
cvd_10y	ablation	All participants	clinical_flexible	mean_predicted_risk	31	0.039666852261957194
cvd_10y	ablation	All participants	clinical_abi	auroc	0	0.8503512437900098
cvd_10y	ablation	All participants	clinical_abi	auroc	1	0.842777450334103
cvd_10y	ablation	All participants	clinical_abi	auroc	2	0.8239874414733546
cvd_10y	ablation	All participants	clinical_abi	auroc	3	0.8366951634603083
cvd_10y	ablation	All participants	clinical_abi	auroc	4	0.82490315694966
cvd_10y	ablation	All participants	clinical_abi	auroc	5	0.8359946899656381
cvd_10y	ablation	All participants	clinical_abi	auroc	6	0.8289397381836305
cvd_10y	ablation	All participants	clinical_abi	auroc	7	0.8205982750057548
cvd_10y	ablation	All participants	clinical_abi	auroc	8	0.8506349835818501
cvd_10y	ablation	All participants	clinical_abi	auroc	9	0.8445159061386117
cvd_10y	ablation	All participants	clinical_abi	auroc	10	0.8303798690817124
cvd_10y	ablation	All participants	clinical_abi	auroc	11	0.833349281565888
cvd_10y	ablation	All participants	clinical_abi	auroc	12	0.813338414907689
cvd_10y	ablation	All participants	clinical_abi	auroc	13	0.8409894620374538
cvd_10y	ablation	All participants	clinical_abi	auroc	14	0.8290276164802572
cvd_10y	ablation	All participants	clinical_abi	auroc	15	0.8228584259890298
cvd_10y	ablation	All participants	clinical_abi	auroc	16	0.8515476354928135
cvd_10y	ablation	All participants	clinical_abi	auroc	17	0.8437525697272141
cvd_10y	ablation	All participants	clinical_abi	auroc	18	0.8247983081997543
cvd_10y	ablation	All participants	clinical_abi	auroc	19	0.8377612853418358
cvd_10y	ablation	All participants	clinical_abi	auroc	20	0.8256892366512862
cvd_10y	ablation	All participants	clinical_abi	auroc	21	0.8369044291306238
cvd_10y	ablation	All participants	clinical_abi	auroc	22	0.8297414011925317
cvd_10y	ablation	All participants	clinical_abi	auroc	23	0.8212940489556975
cvd_10y	ablation	All participants	clinical_abi	auroc	24	0.851869388536197
cvd_10y	ablation	All participants	clinical_abi	auroc	25	0.8455023595848958
cvd_10y	ablation	All participants	clinical_abi	auroc	26	0.8313690969658512
cvd_10y	ablation	All participants	clinical_abi	auroc	27	0.8343730624120801
cvd_10y	ablation	All participants	clinical_abi	auroc	28	0.8140107601419531
cvd_10y	ablation	All participants	clinical_abi	auroc	29	0.8420579187769202
cvd_10y	ablation	All participants	clinical_abi	auroc	30	0.829809417509344
cvd_10y	ablation	All participants	clinical_abi	auroc	31	0.8235038011576197
cvd_10y	ablation	All participants	clinical_abi	average_precision	0	0.19109075375309678
cvd_10y	ablation	All participants	clinical_abi	average_precision	1	0.2275741207372226
cvd_10y	ablation	All participants	clinical_abi	average_precision	2	0.2186279580838315
cvd_10y	ablation	All participants	clinical_abi	average_precision	3	0.1982267060194783
cvd_10y	ablation	All participants	clinical_abi	average_precision	4	0.2151196674343991
cvd_10y	ablation	All participants	clinical_abi	average_precision	5	0.21332104704986307
cvd_10y	ablation	All participants	clinical_abi	average_precision	6	0.18371322398164786
cvd_10y	ablation	All participants	clinical_abi	average_precision	7	0.21609823701090008
cvd_10y	ablation	All participants	clinical_abi	average_precision	8	0.1922720339148315
cvd_10y	ablation	All participants	clinical_abi	average_precision	9	0.23784519048860528
cvd_10y	ablation	All participants	clinical_abi	average_precision	10	0.23660357152952866
cvd_10y	ablation	All participants	clinical_abi	average_precision	11	0.19575515567763302
cvd_10y	ablation	All participants	clinical_abi	average_precision	12	0.19212234849360224
cvd_10y	ablation	All participants	clinical_abi	average_precision	13	0.21201984983664482
cvd_10y	ablation	All participants	clinical_abi	average_precision	14	0.19011444337425185
cvd_10y	ablation	All participants	clinical_abi	average_precision	15	0.21673497287784863
cvd_10y	ablation	All participants	clinical_abi	average_precision	16	0.19165984164678837
cvd_10y	ablation	All participants	clinical_abi	average_precision	17	0.22841024846673827
cvd_10y	ablation	All participants	clinical_abi	average_precision	18	0.21953188789496889
cvd_10y	ablation	All participants	clinical_abi	average_precision	19	0.19885642849665247
cvd_10y	ablation	All participants	clinical_abi	average_precision	20	0.21595110813358445
cvd_10y	ablation	All participants	clinical_abi	average_precision	21	0.21428628198353172
cvd_10y	ablation	All participants	clinical_abi	average_precision	22	0.18412288964200257
cvd_10y	ablation	All participants	clinical_abi	average_precision	23	0.21679314137907893
cvd_10y	ablation	All participants	clinical_abi	average_precision	24	0.1928631990231506
cvd_10y	ablation	All participants	clinical_abi	average_precision	25	0.2388512053258158
cvd_10y	ablation	All participants	clinical_abi	average_precision	26	0.2380859461183671
cvd_10y	ablation	All participants	clinical_abi	average_precision	27	0.1963314987744227
cvd_10y	ablation	All participants	clinical_abi	average_precision	28	0.19251640867588926
cvd_10y	ablation	All participants	clinical_abi	average_precision	29	0.21293805723095083
cvd_10y	ablation	All participants	clinical_abi	average_precision	30	0.19071330406127562
cvd_10y	ablation	All participants	clinical_abi	average_precision	31	0.21735680164048848
cvd_10y	ablation	All participants	clinical_abi	brier	0	0.033224369495584175
cvd_10y	ablation	All participants	clinical_abi	brier	1	0.03300822721243875
cvd_10y	ablation	All participants	clinical_abi	brier	2	0.035381946855086235
cvd_10y	ablation	All participants	clinical_abi	brier	3	0.0342734938056125
cvd_10y	ablation	All participants	clinical_abi	brier	4	0.035053402617158745
cvd_10y	ablation	All participants	clinical_abi	brier	5	0.03212044726626647
cvd_10y	ablation	All participants	clinical_abi	brier	6	0.032000212339814725
cvd_10y	ablation	All participants	clinical_abi	brier	7	0.03662464697062883
cvd_10y	ablation	All participants	clinical_abi	brier	8	0.031725714016935816
cvd_10y	ablation	All participants	clinical_abi	brier	9	0.03424375985365712
cvd_10y	ablation	All participants	clinical_abi	brier	10	0.03517951205040141
cvd_10y	ablation	All participants	clinical_abi	brier	11	0.03185718554910148
cvd_10y	ablation	All participants	clinical_abi	brier	12	0.03322659815855992
cvd_10y	ablation	All participants	clinical_abi	brier	13	0.033251987469187214
cvd_10y	ablation	All participants	clinical_abi	brier	14	0.03430756511038745
cvd_10y	ablation	All participants	clinical_abi	brier	15	0.03692332068432756
cvd_10y	ablation	All participants	clinical_abi	brier	16	0.03290163207324325
cvd_10y	ablation	All participants	clinical_abi	brier	17	0.03268818994932841
cvd_10y	ablation	All participants	clinical_abi	brier	18	0.0350365443835269
cvd_10y	ablation	All participants	clinical_abi	brier	19	0.03393865144781239
cvd_10y	ablation	All participants	clinical_abi	brier	20	0.034719377700819426
cvd_10y	ablation	All participants	clinical_abi	brier	21	0.031770825474054354
cvd_10y	ablation	All participants	clinical_abi	brier	22	0.03166561922637122
cvd_10y	ablation	All participants	clinical_abi	brier	23	0.036300627697526365
cvd_10y	ablation	All participants	clinical_abi	brier	24	0.03139772430470011
cvd_10y	ablation	All participants	clinical_abi	brier	25	0.033937307161895844
cvd_10y	ablation	All participants	clinical_abi	brier	26	0.034822877654474046
cvd_10y	ablation	All participants	clinical_abi	brier	27	0.03150099704560621
cvd_10y	ablation	All participants	clinical_abi	brier	28	0.03287156448826179
cvd_10y	ablation	All participants	clinical_abi	brier	29	0.03290809424032855
cvd_10y	ablation	All participants	clinical_abi	brier	30	0.033973770479888254
cvd_10y	ablation	All participants	clinical_abi	brier	31	0.03659453834781358
cvd_10y	ablation	All participants	clinical_abi	citl	0	-0.11987613701090567
cvd_10y	ablation	All participants	clinical_abi	citl	1	-0.07056793214147021
cvd_10y	ablation	All participants	clinical_abi	citl	2	-0.00011156425951287615
cvd_10y	ablation	All participants	clinical_abi	citl	3	-0.11050149309640256
cvd_10y	ablation	All participants	clinical_abi	citl	4	-0.02399469621452005
cvd_10y	ablation	All participants	clinical_abi	citl	5	-0.05037167972708789
cvd_10y	ablation	All participants	clinical_abi	citl	6	-0.07529397333984388
cvd_10y	ablation	All participants	clinical_abi	citl	7	0.027866892575743485
cvd_10y	ablation	All participants	clinical_abi	citl	8	-0.1438365943293711
cvd_10y	ablation	All participants	clinical_abi	citl	9	-0.050208059418940604
cvd_10y	ablation	All participants	clinical_abi	citl	10	0.024441787959504954
cvd_10y	ablation	All participants	clinical_abi	citl	11	-0.12617570554985116
cvd_10y	ablation	All participants	clinical_abi	citl	12	-0.10825336132451013
cvd_10y	ablation	All participants	clinical_abi	citl	13	-0.09247470280977203
cvd_10y	ablation	All participants	clinical_abi	citl	14	-0.0313641360797075
cvd_10y	ablation	All participants	clinical_abi	citl	15	0.034898530248697934
cvd_10y	ablation	All participants	clinical_abi	citl	16	-0.1223856732045891
cvd_10y	ablation	All participants	clinical_abi	citl	17	-0.07264897130893803
cvd_10y	ablation	All participants	clinical_abi	citl	18	-0.0017185774510551964
cvd_10y	ablation	All participants	clinical_abi	citl	19	-0.11299354181726788
cvd_10y	ablation	All participants	clinical_abi	citl	20	-0.02574570865510982
cvd_10y	ablation	All participants	clinical_abi	citl	21	-0.05249920782502009
cvd_10y	ablation	All participants	clinical_abi	citl	22	-0.07758374948989373
cvd_10y	ablation	All participants	clinical_abi	citl	23	0.026582200100261626
cvd_10y	ablation	All participants	clinical_abi	citl	24	-0.14663100476954818
cvd_10y	ablation	All participants	clinical_abi	citl	25	-0.05198135839436108
cvd_10y	ablation	All participants	clinical_abi	citl	26	0.0230231709954248
cvd_10y	ablation	All participants	clinical_abi	citl	27	-0.12907160198781736
cvd_10y	ablation	All participants	clinical_abi	citl	28	-0.11102574741350045
cvd_10y	ablation	All participants	clinical_abi	citl	29	-0.09490909871247391
cvd_10y	ablation	All participants	clinical_abi	citl	30	-0.033197932940046
cvd_10y	ablation	All participants	clinical_abi	citl	31	0.03365451015649812
cvd_10y	ablation	All participants	clinical_abi	calibration_slope	0	0.8482425623585267
cvd_10y	ablation	All participants	clinical_abi	calibration_slope	1	0.8507854792070693
cvd_10y	ablation	All participants	clinical_abi	calibration_slope	2	0.7918914817211723
cvd_10y	ablation	All participants	clinical_abi	calibration_slope	3	0.8080859629889283
cvd_10y	ablation	All participants	clinical_abi	calibration_slope	4	0.7964874880846072
cvd_10y	ablation	All participants	clinical_abi	calibration_slope	5	0.8398189258813555
cvd_10y	ablation	All participants	clinical_abi	calibration_slope	6	0.8078176254277185
cvd_10y	ablation	All participants	clinical_abi	calibration_slope	7	0.7720902823996012
cvd_10y	ablation	All participants	clinical_abi	calibration_slope	8	0.8679953507997813
cvd_10y	ablation	All participants	clinical_abi	calibration_slope	9	0.8696827576830665
cvd_10y	ablation	All participants	clinical_abi	calibration_slope	10	0.8337580472601829
cvd_10y	ablation	All participants	clinical_abi	calibration_slope	11	0.8162961924514143
cvd_10y	ablation	All participants	clinical_abi	calibration_slope	12	0.7399864320592182
cvd_10y	ablation	All participants	clinical_abi	calibration_slope	13	0.8318116823055713
cvd_10y	ablation	All participants	clinical_abi	calibration_slope	14	0.7929137676646634
cvd_10y	ablation	All participants	clinical_abi	calibration_slope	15	0.768045811341554
cvd_10y	ablation	All participants	clinical_abi	calibration_slope	16	0.8554079706308441
cvd_10y	ablation	All participants	clinical_abi	calibration_slope	17	0.8577922254161378
cvd_10y	ablation	All participants	clinical_abi	calibration_slope	18	0.7982480668316245
cvd_10y	ablation	All participants	clinical_abi	calibration_slope	19	0.8145916101139681
cvd_10y	ablation	All participants	clinical_abi	calibration_slope	20	0.8027078439829046
cvd_10y	ablation	All participants	clinical_abi	calibration_slope	21	0.8474747245179381
cvd_10y	ablation	All participants	clinical_abi	calibration_slope	22	0.8144416312655488
cvd_10y	ablation	All participants	clinical_abi	calibration_slope	23	0.7775847427429776
cvd_10y	ablation	All participants	clinical_abi	calibration_slope	24	0.8757818664036652
cvd_10y	ablation	All participants	clinical_abi	calibration_slope	25	0.876842376235135
cvd_10y	ablation	All participants	clinical_abi	calibration_slope	26	0.8414150417798447
cvd_10y	ablation	All participants	clinical_abi	calibration_slope	27	0.8233823280756879
cvd_10y	ablation	All participants	clinical_abi	calibration_slope	28	0.7450915010963851
cvd_10y	ablation	All participants	clinical_abi	calibration_slope	29	0.8388943093003302
cvd_10y	ablation	All participants	clinical_abi	calibration_slope	30	0.7992688623966833
cvd_10y	ablation	All participants	clinical_abi	calibration_slope	31	0.7735043551911114
cvd_10y	ablation	All participants	clinical_abi	observed_risk	0	0.036754624631458864
cvd_10y	ablation	All participants	clinical_abi	observed_risk	1	0.03780536820430314
cvd_10y	ablation	All participants	clinical_abi	observed_risk	2	0.04013230499992637
cvd_10y	ablation	All participants	clinical_abi	observed_risk	3	0.03797192409425541
cvd_10y	ablation	All participants	clinical_abi	observed_risk	4	0.03967906599250268
cvd_10y	ablation	All participants	clinical_abi	observed_risk	5	0.036459246833692276
cvd_10y	ablation	All participants	clinical_abi	observed_risk	6	0.03534342199027912
cvd_10y	ablation	All participants	clinical_abi	observed_risk	7	0.04130522493848031
cvd_10y	ablation	All participants	clinical_abi	observed_risk	8	0.035203058321804724
cvd_10y	ablation	All participants	clinical_abi	observed_risk	9	0.03972249705939364
cvd_10y	ablation	All participants	clinical_abi	observed_risk	10	0.04083392846165815
cvd_10y	ablation	All participants	clinical_abi	observed_risk	11	0.03533065414836607
cvd_10y	ablation	All participants	clinical_abi	observed_risk	12	0.03620891092755039
cvd_10y	ablation	All participants	clinical_abi	observed_risk	13	0.037456928813618555
cvd_10y	ablation	All participants	clinical_abi	observed_risk	14	0.03813517307372156
cvd_10y	ablation	All participants	clinical_abi	observed_risk	15	0.04172657945395789
cvd_10y	ablation	All participants	clinical_abi	observed_risk	16	0.036438894165418234
cvd_10y	ablation	All participants	clinical_abi	observed_risk	17	0.03749615757454743
cvd_10y	ablation	All participants	clinical_abi	observed_risk	18	0.03979870099465261
cvd_10y	ablation	All participants	clinical_abi	observed_risk	19	0.0376449729289554
cvd_10y	ablation	All participants	clinical_abi	observed_risk	20	0.039356006288809885
cvd_10y	ablation	All participants	clinical_abi	observed_risk	21	0.03611982702312072
cvd_10y	ablation	All participants	clinical_abi	observed_risk	22	0.03501541356304802
cvd_10y	ablation	All participants	clinical_abi	observed_risk	23	0.040992185628270464
cvd_10y	ablation	All participants	clinical_abi	observed_risk	24	0.03488192379348626
cvd_10y	ablation	All participants	clinical_abi	observed_risk	25	0.0394285653943443
cvd_10y	ablation	All participants	clinical_abi	observed_risk	26	0.040492613450271026
cvd_10y	ablation	All participants	clinical_abi	observed_risk	27	0.03498190638574561
cvd_10y	ablation	All participants	clinical_abi	observed_risk	28	0.035859713885853406
cvd_10y	ablation	All participants	clinical_abi	observed_risk	29	0.037122736681946905
cvd_10y	ablation	All participants	clinical_abi	observed_risk	30	0.037809666761835836
cvd_10y	ablation	All participants	clinical_abi	observed_risk	31	0.04140937406423269
cvd_10y	ablation	All participants	clinical_abi	mean_predicted_risk	0	0.04045332636987738
cvd_10y	ablation	All participants	clinical_abi	mean_predicted_risk	1	0.03996929676408294
cvd_10y	ablation	All participants	clinical_abi	mean_predicted_risk	2	0.040135829743881565
cvd_10y	ablation	All participants	clinical_abi	mean_predicted_risk	3	0.041455055047309446
cvd_10y	ablation	All participants	clinical_abi	mean_predicted_risk	4	0.0404370351606686
cvd_10y	ablation	All participants	clinical_abi	mean_predicted_risk	5	0.037964657357904726
cvd_10y	ablation	All participants	clinical_abi	mean_predicted_risk	6	0.03755990828022725
cvd_10y	ablation	All participants	clinical_abi	mean_predicted_risk	7	0.04041766864714551
cvd_10y	ablation	All participants	clinical_abi	mean_predicted_risk	8	0.03952788722232811
cvd_10y	ablation	All participants	clinical_abi	mean_predicted_risk	9	0.041329461847593
cvd_10y	ablation	All participants	clinical_abi	mean_predicted_risk	10	0.04005219517490689
cvd_10y	ablation	All participants	clinical_abi	mean_predicted_risk	11	0.03908882175258695
cvd_10y	ablation	All participants	clinical_abi	mean_predicted_risk	12	0.03940492635908454
cvd_10y	ablation	All participants	clinical_abi	mean_predicted_risk	13	0.04029996014149499
cvd_10y	ablation	All participants	clinical_abi	mean_predicted_risk	14	0.039107621674878364
cvd_10y	ablation	All participants	clinical_abi	mean_predicted_risk	15	0.04061012265053277
cvd_10y	ablation	All participants	clinical_abi	mean_predicted_risk	16	0.04019526198266718
cvd_10y	ablation	All participants	clinical_abi	mean_predicted_risk	17	0.0397124352400795
cvd_10y	ablation	All participants	clinical_abi	mean_predicted_risk	18	0.039852710091283626
cvd_10y	ablation	All participants	clinical_abi	mean_predicted_risk	19	0.04118784134955124
cvd_10y	ablation	All participants	clinical_abi	mean_predicted_risk	20	0.04016510770620061
cvd_10y	ablation	All participants	clinical_abi	mean_predicted_risk	21	0.03767975075242023
cvd_10y	ablation	All participants	clinical_abi	mean_predicted_risk	22	0.03728627251017832
cvd_10y	ablation	All participants	clinical_abi	mean_predicted_risk	23	0.04014970189725997
cvd_10y	ablation	All participants	clinical_abi	mean_predicted_risk	24	0.039266471967647
cvd_10y	ablation	All participants	clinical_abi	mean_predicted_risk	25	0.04108460059997756
cvd_10y	ablation	All participants	clinical_abi	mean_predicted_risk	26	0.039760156721697346
cvd_10y	ablation	All participants	clinical_abi	mean_predicted_risk	27	0.03880309191114993
cvd_10y	ablation	All participants	clinical_abi	mean_predicted_risk	28	0.039117450295320974
cvd_10y	ablation	All participants	clinical_abi	mean_predicted_risk	29	0.04002439869592881
cvd_10y	ablation	All participants	clinical_abi	mean_predicted_risk	30	0.03883353788097636
cvd_10y	ablation	All participants	clinical_abi	mean_predicted_risk	31	0.040338037880694295
cvd_10y	ablation	All participants	abi_min_only	auroc	0	0.8513627233883649
cvd_10y	ablation	All participants	abi_min_only	auroc	1	0.842190169431271
cvd_10y	ablation	All participants	abi_min_only	auroc	2	0.8237041394032539
cvd_10y	ablation	All participants	abi_min_only	auroc	3	0.8386548537051952
cvd_10y	ablation	All participants	abi_min_only	auroc	4	0.824448498395151
cvd_10y	ablation	All participants	abi_min_only	auroc	5	0.8346595502509953
cvd_10y	ablation	All participants	abi_min_only	auroc	6	0.8285476729556326
cvd_10y	ablation	All participants	abi_min_only	auroc	7	0.82106807118903
cvd_10y	ablation	All participants	abi_min_only	auroc	8	0.8503943562995836
cvd_10y	ablation	All participants	abi_min_only	auroc	9	0.8452954613854375
cvd_10y	ablation	All participants	abi_min_only	auroc	10	0.8310091223960627
cvd_10y	ablation	All participants	abi_min_only	auroc	11	0.8340162532710271
cvd_10y	ablation	All participants	abi_min_only	auroc	12	0.8121346789492081
cvd_10y	ablation	All participants	abi_min_only	auroc	13	0.8418295474970964
cvd_10y	ablation	All participants	abi_min_only	auroc	14	0.8300261911768104
cvd_10y	ablation	All participants	abi_min_only	auroc	15	0.8224019387090478
cvd_10y	ablation	All participants	abi_min_only	auroc	16	0.8526105947380486
cvd_10y	ablation	All participants	abi_min_only	auroc	17	0.8432273219691249
cvd_10y	ablation	All participants	abi_min_only	auroc	18	0.8245376783877751
cvd_10y	ablation	All participants	abi_min_only	auroc	19	0.839764035812028
cvd_10y	ablation	All participants	abi_min_only	auroc	20	0.825283010872101
cvd_10y	ablation	All participants	abi_min_only	auroc	21	0.8356067159601746
cvd_10y	ablation	All participants	abi_min_only	auroc	22	0.8293951428180868
cvd_10y	ablation	All participants	abi_min_only	auroc	23	0.8218102368142638
cvd_10y	ablation	All participants	abi_min_only	auroc	24	0.8516875114669884
cvd_10y	ablation	All participants	abi_min_only	auroc	25	0.8463376845469093
cvd_10y	ablation	All participants	abi_min_only	auroc	26	0.8320426415048101
cvd_10y	ablation	All participants	abi_min_only	auroc	27	0.8350926685753294
cvd_10y	ablation	All participants	abi_min_only	auroc	28	0.812834533376827
cvd_10y	ablation	All participants	abi_min_only	auroc	29	0.8429693909921405
cvd_10y	ablation	All participants	abi_min_only	auroc	30	0.8308162985324061
cvd_10y	ablation	All participants	abi_min_only	auroc	31	0.8231031712888015
cvd_10y	ablation	All participants	abi_min_only	average_precision	0	0.19367988774849684
cvd_10y	ablation	All participants	abi_min_only	average_precision	1	0.23211363818785302
cvd_10y	ablation	All participants	abi_min_only	average_precision	2	0.22177231495080835
cvd_10y	ablation	All participants	abi_min_only	average_precision	3	0.20160744440515813
cvd_10y	ablation	All participants	abi_min_only	average_precision	4	0.21805463085976118
cvd_10y	ablation	All participants	abi_min_only	average_precision	5	0.2164236726554531
cvd_10y	ablation	All participants	abi_min_only	average_precision	6	0.18778840372598005
cvd_10y	ablation	All participants	abi_min_only	average_precision	7	0.22147623355692894
cvd_10y	ablation	All participants	abi_min_only	average_precision	8	0.19690407068641205
cvd_10y	ablation	All participants	abi_min_only	average_precision	9	0.24246340984307507
cvd_10y	ablation	All participants	abi_min_only	average_precision	10	0.24044930193671146
cvd_10y	ablation	All participants	abi_min_only	average_precision	11	0.19834107530795841
cvd_10y	ablation	All participants	abi_min_only	average_precision	12	0.19599398766872372
cvd_10y	ablation	All participants	abi_min_only	average_precision	13	0.2153156384115621
cvd_10y	ablation	All participants	abi_min_only	average_precision	14	0.19424117790836742
cvd_10y	ablation	All participants	abi_min_only	average_precision	15	0.22088122684550723
cvd_10y	ablation	All participants	abi_min_only	average_precision	16	0.19436824548648549
cvd_10y	ablation	All participants	abi_min_only	average_precision	17	0.23343465891424436
cvd_10y	ablation	All participants	abi_min_only	average_precision	18	0.22315178146695858
cvd_10y	ablation	All participants	abi_min_only	average_precision	19	0.20243528855799392
cvd_10y	ablation	All participants	abi_min_only	average_precision	20	0.21926747009363146
cvd_10y	ablation	All participants	abi_min_only	average_precision	21	0.21773414064722543
cvd_10y	ablation	All participants	abi_min_only	average_precision	22	0.18853520510001037
cvd_10y	ablation	All participants	abi_min_only	average_precision	23	0.2225160531865271
cvd_10y	ablation	All participants	abi_min_only	average_precision	24	0.19766819898440885
cvd_10y	ablation	All participants	abi_min_only	average_precision	25	0.2439041031769851
cvd_10y	ablation	All participants	abi_min_only	average_precision	26	0.24243679489588538
cvd_10y	ablation	All participants	abi_min_only	average_precision	27	0.19927841032244925
cvd_10y	ablation	All participants	abi_min_only	average_precision	28	0.19678486397769643
cvd_10y	ablation	All participants	abi_min_only	average_precision	29	0.21649554266367604
cvd_10y	ablation	All participants	abi_min_only	average_precision	30	0.1950815507840192
cvd_10y	ablation	All participants	abi_min_only	average_precision	31	0.22191585031421157
cvd_10y	ablation	All participants	abi_min_only	brier	0	0.03315237417720135
cvd_10y	ablation	All participants	abi_min_only	brier	1	0.03292332876713442
cvd_10y	ablation	All participants	abi_min_only	brier	2	0.035280085280580666
cvd_10y	ablation	All participants	abi_min_only	brier	3	0.03420014692661935
cvd_10y	ablation	All participants	abi_min_only	brier	4	0.03497634109174894
cvd_10y	ablation	All participants	abi_min_only	brier	5	0.0320479576893196
cvd_10y	ablation	All participants	abi_min_only	brier	6	0.03193161717304819
cvd_10y	ablation	All participants	abi_min_only	brier	7	0.03649106675538552
cvd_10y	ablation	All participants	abi_min_only	brier	8	0.03161547461413473
cvd_10y	ablation	All participants	abi_min_only	brier	9	0.03419870421967875
cvd_10y	ablation	All participants	abi_min_only	brier	10	0.03505627578115205
cvd_10y	ablation	All participants	abi_min_only	brier	11	0.031789088943977986
cvd_10y	ablation	All participants	abi_min_only	brier	12	0.033073096434016645
cvd_10y	ablation	All participants	abi_min_only	brier	13	0.0331817983733423
cvd_10y	ablation	All participants	abi_min_only	brier	14	0.03423479421641833
cvd_10y	ablation	All participants	abi_min_only	brier	15	0.036800425967649514
cvd_10y	ablation	All participants	abi_min_only	brier	16	0.03283180444131593
cvd_10y	ablation	All participants	abi_min_only	brier	17	0.03260539694697235
cvd_10y	ablation	All participants	abi_min_only	brier	18	0.034936950551939364
cvd_10y	ablation	All participants	abi_min_only	brier	19	0.03386757209217018
cvd_10y	ablation	All participants	abi_min_only	brier	20	0.03464458328851857
cvd_10y	ablation	All participants	abi_min_only	brier	21	0.03170065783090653
cvd_10y	ablation	All participants	abi_min_only	brier	22	0.031599256033832276
cvd_10y	ablation	All participants	abi_min_only	brier	23	0.036169098905527934
cvd_10y	ablation	All participants	abi_min_only	brier	24	0.031289537587339794
cvd_10y	ablation	All participants	abi_min_only	brier	25	0.03389441043834434
cvd_10y	ablation	All participants	abi_min_only	brier	26	0.03470190347780587
cvd_10y	ablation	All participants	abi_min_only	brier	27	0.0314352749305637
cvd_10y	ablation	All participants	abi_min_only	brier	28	0.03272016900919536
cvd_10y	ablation	All participants	abi_min_only	brier	29	0.03284022151676695
cvd_10y	ablation	All participants	abi_min_only	brier	30	0.033903262632125515
cvd_10y	ablation	All participants	abi_min_only	brier	31	0.0364737664598989
cvd_10y	ablation	All participants	abi_min_only	citl	0	-0.12114328704289924
cvd_10y	ablation	All participants	abi_min_only	citl	1	-0.07376772159422611
cvd_10y	ablation	All participants	abi_min_only	citl	2	8.978378325064272e-05
cvd_10y	ablation	All participants	abi_min_only	citl	3	-0.11432286334216653
cvd_10y	ablation	All participants	abi_min_only	citl	4	-0.02542072837570253
cvd_10y	ablation	All participants	abi_min_only	citl	5	-0.05458950052725927
cvd_10y	ablation	All participants	abi_min_only	citl	6	-0.0787466012955714
cvd_10y	ablation	All participants	abi_min_only	citl	7	0.029027304781011856
cvd_10y	ablation	All participants	abi_min_only	citl	8	-0.1421281163330699
cvd_10y	ablation	All participants	abi_min_only	citl	9	-0.05134011267414516
cvd_10y	ablation	All participants	abi_min_only	citl	10	0.023884197538933536
cvd_10y	ablation	All participants	abi_min_only	citl	11	-0.1318649921071676
cvd_10y	ablation	All participants	abi_min_only	citl	12	-0.10667832653716067
cvd_10y	ablation	All participants	abi_min_only	citl	13	-0.09699310717511736
cvd_10y	ablation	All participants	abi_min_only	citl	14	-0.03442258732816767
cvd_10y	ablation	All participants	abi_min_only	citl	15	0.03347552208939227
cvd_10y	ablation	All participants	abi_min_only	citl	16	-0.12401497195187447
cvd_10y	ablation	All participants	abi_min_only	citl	17	-0.07624350263171066
cvd_10y	ablation	All participants	abi_min_only	citl	18	-0.0019347116697970906
cvd_10y	ablation	All participants	abi_min_only	citl	19	-0.11721218052988515
cvd_10y	ablation	All participants	abi_min_only	citl	20	-0.027579451573861758
cvd_10y	ablation	All participants	abi_min_only	citl	21	-0.05717011238820586
cvd_10y	ablation	All participants	abi_min_only	citl	22	-0.08146158225879802
cvd_10y	ablation	All participants	abi_min_only	citl	23	0.027351626089460346
cvd_10y	ablation	All participants	abi_min_only	citl	24	-0.14526622357068744
cvd_10y	ablation	All participants	abi_min_only	citl	25	-0.05347260643538854
cvd_10y	ablation	All participants	abi_min_only	citl	26	0.022028796613691115
cvd_10y	ablation	All participants	abi_min_only	citl	27	-0.1352088946518168
cvd_10y	ablation	All participants	abi_min_only	citl	28	-0.10984935279522091
cvd_10y	ablation	All participants	abi_min_only	citl	29	-0.09985512712264269
cvd_10y	ablation	All participants	abi_min_only	citl	30	-0.03667684598988311
cvd_10y	ablation	All participants	abi_min_only	citl	31	0.03181152169548359
cvd_10y	ablation	All participants	abi_min_only	calibration_slope	0	0.8533014167202704
cvd_10y	ablation	All participants	abi_min_only	calibration_slope	1	0.8512207527139858
cvd_10y	ablation	All participants	abi_min_only	calibration_slope	2	0.7946623811787698
cvd_10y	ablation	All participants	abi_min_only	calibration_slope	3	0.8126976228313776
cvd_10y	ablation	All participants	abi_min_only	calibration_slope	4	0.7982286339566095
cvd_10y	ablation	All participants	abi_min_only	calibration_slope	5	0.8392429628639757
cvd_10y	ablation	All participants	abi_min_only	calibration_slope	6	0.8083061651547745
cvd_10y	ablation	All participants	abi_min_only	calibration_slope	7	0.7775422428281827
cvd_10y	ablation	All participants	abi_min_only	calibration_slope	8	0.8721225824170933
cvd_10y	ablation	All participants	abi_min_only	calibration_slope	9	0.8703879636146711
cvd_10y	ablation	All participants	abi_min_only	calibration_slope	10	0.8394087013916205
cvd_10y	ablation	All participants	abi_min_only	calibration_slope	11	0.8189925873743085
cvd_10y	ablation	All participants	abi_min_only	calibration_slope	12	0.7439210781972291
cvd_10y	ablation	All participants	abi_min_only	calibration_slope	13	0.8345356248568075
cvd_10y	ablation	All participants	abi_min_only	calibration_slope	14	0.7966236575214543
cvd_10y	ablation	All participants	abi_min_only	calibration_slope	15	0.7716044823314137
cvd_10y	ablation	All participants	abi_min_only	calibration_slope	16	0.8608222442140985
cvd_10y	ablation	All participants	abi_min_only	calibration_slope	17	0.8584237606330011
cvd_10y	ablation	All participants	abi_min_only	calibration_slope	18	0.8012447939195082
cvd_10y	ablation	All participants	abi_min_only	calibration_slope	19	0.8195090040282521
cvd_10y	ablation	All participants	abi_min_only	calibration_slope	20	0.8046523712033041
cvd_10y	ablation	All participants	abi_min_only	calibration_slope	21	0.8470832829873585
cvd_10y	ablation	All participants	abi_min_only	calibration_slope	22	0.8151281263793914
cvd_10y	ablation	All participants	abi_min_only	calibration_slope	23	0.7833237147620251
cvd_10y	ablation	All participants	abi_min_only	calibration_slope	24	0.8802770466356318
cvd_10y	ablation	All participants	abi_min_only	calibration_slope	25	0.8777484295752949
cvd_10y	ablation	All participants	abi_min_only	calibration_slope	26	0.8474155907262944
cvd_10y	ablation	All participants	abi_min_only	calibration_slope	27	0.8263626201235671
cvd_10y	ablation	All participants	abi_min_only	calibration_slope	28	0.7492899737916213
cvd_10y	ablation	All participants	abi_min_only	calibration_slope	29	0.8418781387868816
cvd_10y	ablation	All participants	abi_min_only	calibration_slope	30	0.8032421315772401
cvd_10y	ablation	All participants	abi_min_only	calibration_slope	31	0.7772804021472307
cvd_10y	ablation	All participants	abi_min_only	observed_risk	0	0.036754624631458864
cvd_10y	ablation	All participants	abi_min_only	observed_risk	1	0.03780536820430314
cvd_10y	ablation	All participants	abi_min_only	observed_risk	2	0.04013230499992637
cvd_10y	ablation	All participants	abi_min_only	observed_risk	3	0.03797192409425541
cvd_10y	ablation	All participants	abi_min_only	observed_risk	4	0.03967906599250268
cvd_10y	ablation	All participants	abi_min_only	observed_risk	5	0.036459246833692276
cvd_10y	ablation	All participants	abi_min_only	observed_risk	6	0.03534342199027912
cvd_10y	ablation	All participants	abi_min_only	observed_risk	7	0.04130522493848031
cvd_10y	ablation	All participants	abi_min_only	observed_risk	8	0.035203058321804724
cvd_10y	ablation	All participants	abi_min_only	observed_risk	9	0.03972249705939364
cvd_10y	ablation	All participants	abi_min_only	observed_risk	10	0.04083392846165815
cvd_10y	ablation	All participants	abi_min_only	observed_risk	11	0.03533065414836607
cvd_10y	ablation	All participants	abi_min_only	observed_risk	12	0.03620891092755039
cvd_10y	ablation	All participants	abi_min_only	observed_risk	13	0.037456928813618555
cvd_10y	ablation	All participants	abi_min_only	observed_risk	14	0.03813517307372156
cvd_10y	ablation	All participants	abi_min_only	observed_risk	15	0.04172657945395789
cvd_10y	ablation	All participants	abi_min_only	observed_risk	16	0.036438894165418234
cvd_10y	ablation	All participants	abi_min_only	observed_risk	17	0.03749615757454743
cvd_10y	ablation	All participants	abi_min_only	observed_risk	18	0.03979870099465261
cvd_10y	ablation	All participants	abi_min_only	observed_risk	19	0.0376449729289554
cvd_10y	ablation	All participants	abi_min_only	observed_risk	20	0.039356006288809885
cvd_10y	ablation	All participants	abi_min_only	observed_risk	21	0.03611982702312072
cvd_10y	ablation	All participants	abi_min_only	observed_risk	22	0.03501541356304802
cvd_10y	ablation	All participants	abi_min_only	observed_risk	23	0.040992185628270464
cvd_10y	ablation	All participants	abi_min_only	observed_risk	24	0.03488192379348626
cvd_10y	ablation	All participants	abi_min_only	observed_risk	25	0.0394285653943443
cvd_10y	ablation	All participants	abi_min_only	observed_risk	26	0.040492613450271026
cvd_10y	ablation	All participants	abi_min_only	observed_risk	27	0.03498190638574561
cvd_10y	ablation	All participants	abi_min_only	observed_risk	28	0.035859713885853406
cvd_10y	ablation	All participants	abi_min_only	observed_risk	29	0.037122736681946905
cvd_10y	ablation	All participants	abi_min_only	observed_risk	30	0.037809666761835836
cvd_10y	ablation	All participants	abi_min_only	observed_risk	31	0.04140937406423269
cvd_10y	ablation	All participants	abi_min_only	mean_predicted_risk	0	0.04049314718748361
cvd_10y	ablation	All participants	abi_min_only	mean_predicted_risk	1	0.04006449132507626
cvd_10y	ablation	All participants	abi_min_only	mean_predicted_risk	2	0.04012947386438323
cvd_10y	ablation	All participants	abi_min_only	mean_predicted_risk	3	0.04157458899696393
cvd_10y	ablation	All participants	abi_min_only	mean_predicted_risk	4	0.040480836687224526
cvd_10y	ablation	All participants	abi_min_only	mean_predicted_risk	5	0.0380895821178127
cvd_10y	ablation	All participants	abi_min_only	mean_predicted_risk	6	0.037660036855938724
cvd_10y	ablation	All participants	abi_min_only	mean_predicted_risk	7	0.040380882727537384
cvd_10y	ablation	All participants	abi_min_only	mean_predicted_risk	8	0.039471769163099975
cvd_10y	ablation	All participants	abi_min_only	mean_predicted_risk	9	0.04136140606336986
cvd_10y	ablation	All participants	abi_min_only	mean_predicted_risk	10	0.040070506061665734
cvd_10y	ablation	All participants	abi_min_only	mean_predicted_risk	11	0.03925919643989285
cvd_10y	ablation	All participants	abi_min_only	mean_predicted_risk	12	0.03935414274740846
cvd_10y	ablation	All participants	abi_min_only	mean_predicted_risk	13	0.04043637292388231
cvd_10y	ablation	All participants	abi_min_only	mean_predicted_risk	14	0.039202266979212565
cvd_10y	ablation	All participants	abi_min_only	mean_predicted_risk	15	0.04065654078176758
cvd_10y	ablation	All participants	abi_min_only	mean_predicted_risk	16	0.040247166472908255
cvd_10y	ablation	All participants	abi_min_only	mean_predicted_risk	17	0.039819757655705924
cvd_10y	ablation	All participants	abi_min_only	mean_predicted_risk	18	0.03985940392605787
cvd_10y	ablation	All participants	abi_min_only	mean_predicted_risk	19	0.041320299441097996
cvd_10y	ablation	All participants	abi_min_only	mean_predicted_risk	20	0.04022165255951509
cvd_10y	ablation	All participants	abi_min_only	mean_predicted_risk	21	0.037817911455031994
cvd_10y	ablation	All participants	abi_min_only	mean_predicted_risk	22	0.03739897470010267
cvd_10y	ablation	All participants	abi_min_only	mean_predicted_risk	23	0.04012521105206367
cvd_10y	ablation	All participants	abi_min_only	mean_predicted_risk	24	0.03922216124774056
cvd_10y	ablation	All participants	abi_min_only	mean_predicted_risk	25	0.04112810896086095
cvd_10y	ablation	All participants	abi_min_only	mean_predicted_risk	26	0.03979200119084234
cvd_10y	ablation	All participants	abi_min_only	mean_predicted_risk	27	0.038987071161149724
cvd_10y	ablation	All participants	abi_min_only	mean_predicted_risk	28	0.039079650362009236
cvd_10y	ablation	All participants	abi_min_only	mean_predicted_risk	29	0.040174010338225555
cvd_10y	ablation	All participants	abi_min_only	mean_predicted_risk	30	0.038940990385550614
cvd_10y	ablation	All participants	abi_min_only	mean_predicted_risk	31	0.04039724189789042
cvd_10y	ablation	All participants	abi_min_range	auroc	0	0.8499906281232104
cvd_10y	ablation	All participants	abi_min_range	auroc	1	0.8422437655776704
cvd_10y	ablation	All participants	abi_min_range	auroc	2	0.8229435993315589
cvd_10y	ablation	All participants	abi_min_range	auroc	3	0.8368909951382475
cvd_10y	ablation	All participants	abi_min_range	auroc	4	0.8234386577829168
cvd_10y	ablation	All participants	abi_min_range	auroc	5	0.8340183636147882
cvd_10y	ablation	All participants	abi_min_range	auroc	6	0.826661942921718
cvd_10y	ablation	All participants	abi_min_range	auroc	7	0.8195132401017988
cvd_10y	ablation	All participants	abi_min_range	auroc	8	0.8494840020206436
cvd_10y	ablation	All participants	abi_min_range	auroc	9	0.8446984273617696
cvd_10y	ablation	All participants	abi_min_range	auroc	10	0.8301503807621935
cvd_10y	ablation	All participants	abi_min_range	auroc	11	0.8325404798300211
cvd_10y	ablation	All participants	abi_min_range	auroc	12	0.8107396850194357
cvd_10y	ablation	All participants	abi_min_range	auroc	13	0.8400918022977046
cvd_10y	ablation	All participants	abi_min_range	auroc	14	0.827671563138224
cvd_10y	ablation	All participants	abi_min_range	auroc	15	0.8210171274152659
cvd_10y	ablation	All participants	abi_min_range	auroc	16	0.8511579894092978
cvd_10y	ablation	All participants	abi_min_range	auroc	17	0.8431863512205227
cvd_10y	ablation	All participants	abi_min_range	auroc	18	0.8236853964544325
cvd_10y	ablation	All participants	abi_min_range	auroc	19	0.8379327470601288
cvd_10y	ablation	All participants	abi_min_range	auroc	20	0.8241391096563326
cvd_10y	ablation	All participants	abi_min_range	auroc	21	0.8348572937722569
cvd_10y	ablation	All participants	abi_min_range	auroc	22	0.827393687098204
cvd_10y	ablation	All participants	abi_min_range	auroc	23	0.8201565348167343
cvd_10y	ablation	All participants	abi_min_range	auroc	24	0.8506707406523373
cvd_10y	ablation	All participants	abi_min_range	auroc	25	0.8456580927914882
cvd_10y	ablation	All participants	abi_min_range	auroc	26	0.8310919742991654
cvd_10y	ablation	All participants	abi_min_range	auroc	27	0.8335378439062331
cvd_10y	ablation	All participants	abi_min_range	auroc	28	0.8113106871690658
cvd_10y	ablation	All participants	abi_min_range	auroc	29	0.8411212324661352
cvd_10y	ablation	All participants	abi_min_range	auroc	30	0.8283913297906234
cvd_10y	ablation	All participants	abi_min_range	auroc	31	0.8215952058883527
cvd_10y	ablation	All participants	abi_min_range	average_precision	0	0.19155176224660236
cvd_10y	ablation	All participants	abi_min_range	average_precision	1	0.22820276554247476
cvd_10y	ablation	All participants	abi_min_range	average_precision	2	0.21919334592804707
cvd_10y	ablation	All participants	abi_min_range	average_precision	3	0.1996207430078551
cvd_10y	ablation	All participants	abi_min_range	average_precision	4	0.21602323540103147
cvd_10y	ablation	All participants	abi_min_range	average_precision	5	0.21331182367566826
cvd_10y	ablation	All participants	abi_min_range	average_precision	6	0.1834926452902283
cvd_10y	ablation	All participants	abi_min_range	average_precision	7	0.2171910265987725
cvd_10y	ablation	All participants	abi_min_range	average_precision	8	0.1924580798555618
cvd_10y	ablation	All participants	abi_min_range	average_precision	9	0.23991121481261982
cvd_10y	ablation	All participants	abi_min_range	average_precision	10	0.23843148312041607
cvd_10y	ablation	All participants	abi_min_range	average_precision	11	0.19591704283828837
cvd_10y	ablation	All participants	abi_min_range	average_precision	12	0.19206188698405183
cvd_10y	ablation	All participants	abi_min_range	average_precision	13	0.2130807071010727
cvd_10y	ablation	All participants	abi_min_range	average_precision	14	0.1912149265380673
cvd_10y	ablation	All participants	abi_min_range	average_precision	15	0.2167395040688724
cvd_10y	ablation	All participants	abi_min_range	average_precision	16	0.19207464536505958
cvd_10y	ablation	All participants	abi_min_range	average_precision	17	0.22901775076457256
cvd_10y	ablation	All participants	abi_min_range	average_precision	18	0.22007144229338735
cvd_10y	ablation	All participants	abi_min_range	average_precision	19	0.20022946528629626
cvd_10y	ablation	All participants	abi_min_range	average_precision	20	0.21680528094481952
cvd_10y	ablation	All participants	abi_min_range	average_precision	21	0.21420745863897625
cvd_10y	ablation	All participants	abi_min_range	average_precision	22	0.1838567028027524
cvd_10y	ablation	All participants	abi_min_range	average_precision	23	0.2178728155528322
cvd_10y	ablation	All participants	abi_min_range	average_precision	24	0.19300138086053156
cvd_10y	ablation	All participants	abi_min_range	average_precision	25	0.24091703790115004
cvd_10y	ablation	All participants	abi_min_range	average_precision	26	0.2399305233536527
cvd_10y	ablation	All participants	abi_min_range	average_precision	27	0.19643826852210788
cvd_10y	ablation	All participants	abi_min_range	average_precision	28	0.19241181774137486
cvd_10y	ablation	All participants	abi_min_range	average_precision	29	0.2139734464503437
cvd_10y	ablation	All participants	abi_min_range	average_precision	30	0.19180252627342262
cvd_10y	ablation	All participants	abi_min_range	average_precision	31	0.21731472279258215
cvd_10y	ablation	All participants	abi_min_range	brier	0	0.03319452896313522
cvd_10y	ablation	All participants	abi_min_range	brier	1	0.03299439959046263
cvd_10y	ablation	All participants	abi_min_range	brier	2	0.03537805247933473
cvd_10y	ablation	All participants	abi_min_range	brier	3	0.034251102175474654
cvd_10y	ablation	All participants	abi_min_range	brier	4	0.035021403982931895
cvd_10y	ablation	All participants	abi_min_range	brier	5	0.03212518923801393
cvd_10y	ablation	All participants	abi_min_range	brier	6	0.032015512267165
cvd_10y	ablation	All participants	abi_min_range	brier	7	0.03658867491544201
cvd_10y	ablation	All participants	abi_min_range	brier	8	0.03172617247948424
cvd_10y	ablation	All participants	abi_min_range	brier	9	0.0341967251172499
cvd_10y	ablation	All participants	abi_min_range	brier	10	0.03512940989159004
cvd_10y	ablation	All participants	abi_min_range	brier	11	0.03185782062090624
cvd_10y	ablation	All participants	abi_min_range	brier	12	0.033217408037972004
cvd_10y	ablation	All participants	abi_min_range	brier	13	0.03321607440323788
cvd_10y	ablation	All participants	abi_min_range	brier	14	0.034286431332063085
cvd_10y	ablation	All participants	abi_min_range	brier	15	0.03692151692600723
cvd_10y	ablation	All participants	abi_min_range	brier	16	0.032872068483667714
cvd_10y	ablation	All participants	abi_min_range	brier	17	0.03267468558565933
cvd_10y	ablation	All participants	abi_min_range	brier	18	0.035033040731798804
cvd_10y	ablation	All participants	abi_min_range	brier	19	0.033916574318909556
cvd_10y	ablation	All participants	abi_min_range	brier	20	0.03468766376991286
cvd_10y	ablation	All participants	abi_min_range	brier	21	0.03177597940771803
cvd_10y	ablation	All participants	abi_min_range	brier	22	0.03168134654795349
cvd_10y	ablation	All participants	abi_min_range	brier	23	0.03626492332799087
cvd_10y	ablation	All participants	abi_min_range	brier	24	0.03139855446830111
cvd_10y	ablation	All participants	abi_min_range	brier	25	0.033890486802114435
cvd_10y	ablation	All participants	abi_min_range	brier	26	0.03477301653902664
cvd_10y	ablation	All participants	abi_min_range	brier	27	0.03150203687662919
cvd_10y	ablation	All participants	abi_min_range	brier	28	0.032862749568947774
cvd_10y	ablation	All participants	abi_min_range	brier	29	0.03287245625283929
cvd_10y	ablation	All participants	abi_min_range	brier	30	0.033952954404597516
cvd_10y	ablation	All participants	abi_min_range	brier	31	0.03659311908858132
cvd_10y	ablation	All participants	abi_min_range	citl	0	-0.12342216865279651
cvd_10y	ablation	All participants	abi_min_range	citl	1	-0.07302976434995503
cvd_10y	ablation	All participants	abi_min_range	citl	2	-0.001705067564171484
cvd_10y	ablation	All participants	abi_min_range	citl	3	-0.11647312774983207
cvd_10y	ablation	All participants	abi_min_range	citl	4	-0.027215015925385437
cvd_10y	ablation	All participants	abi_min_range	citl	5	-0.05457471909637552
cvd_10y	ablation	All participants	abi_min_range	citl	6	-0.07945538958831512
cvd_10y	ablation	All participants	abi_min_range	citl	7	0.02446323252451977
cvd_10y	ablation	All participants	abi_min_range	citl	8	-0.14623537746679433
cvd_10y	ablation	All participants	abi_min_range	citl	9	-0.052420541164202576
cvd_10y	ablation	All participants	abi_min_range	citl	10	0.02170774214353777
cvd_10y	ablation	All participants	abi_min_range	citl	11	-0.13126939587938416
cvd_10y	ablation	All participants	abi_min_range	citl	12	-0.11033907880698977
cvd_10y	ablation	All participants	abi_min_range	citl	13	-0.09735165759298586
cvd_10y	ablation	All participants	abi_min_range	citl	14	-0.03601434747982476
cvd_10y	ablation	All participants	abi_min_range	citl	15	0.03228364555716243
cvd_10y	ablation	All participants	abi_min_range	citl	16	-0.12592679289238842
cvd_10y	ablation	All participants	abi_min_range	citl	17	-0.07509947583512
cvd_10y	ablation	All participants	abi_min_range	citl	18	-0.003294814451010927
cvd_10y	ablation	All participants	abi_min_range	citl	19	-0.11897970926102704
cvd_10y	ablation	All participants	abi_min_range	citl	20	-0.028961422347696678
cvd_10y	ablation	All participants	abi_min_range	citl	21	-0.05670409679499077
cvd_10y	ablation	All participants	abi_min_range	citl	22	-0.08174668576531816
cvd_10y	ablation	All participants	abi_min_range	citl	23	0.023180880171383186
cvd_10y	ablation	All participants	abi_min_range	citl	24	-0.149015254846053
cvd_10y	ablation	All participants	abi_min_range	citl	25	-0.05418205368963935
cvd_10y	ablation	All participants	abi_min_range	citl	26	0.020296930553326483
cvd_10y	ablation	All participants	abi_min_range	citl	27	-0.13417303878878292
cvd_10y	ablation	All participants	abi_min_range	citl	28	-0.11309362919578224
cvd_10y	ablation	All participants	abi_min_range	citl	29	-0.09979232293899722
cvd_10y	ablation	All participants	abi_min_range	citl	30	-0.037854329083567805
cvd_10y	ablation	All participants	abi_min_range	citl	31	0.031047634723583847
cvd_10y	ablation	All participants	abi_min_range	calibration_slope	0	0.848267790838755
cvd_10y	ablation	All participants	abi_min_range	calibration_slope	1	0.8499477154300921
cvd_10y	ablation	All participants	abi_min_range	calibration_slope	2	0.7903460151963501
cvd_10y	ablation	All participants	abi_min_range	calibration_slope	3	0.8083986657991769
cvd_10y	ablation	All participants	abi_min_range	calibration_slope	4	0.7953080126662676
cvd_10y	ablation	All participants	abi_min_range	calibration_slope	5	0.8364117623307986
cvd_10y	ablation	All participants	abi_min_range	calibration_slope	6	0.8033310188572129
cvd_10y	ablation	All participants	abi_min_range	calibration_slope	7	0.771873156161684
cvd_10y	ablation	All participants	abi_min_range	calibration_slope	8	0.8658351819552432
cvd_10y	ablation	All participants	abi_min_range	calibration_slope	9	0.8710266748654119
cvd_10y	ablation	All participants	abi_min_range	calibration_slope	10	0.8348915995663257
cvd_10y	ablation	All participants	abi_min_range	calibration_slope	11	0.8150529699849366
cvd_10y	ablation	All participants	abi_min_range	calibration_slope	12	0.7376312297606781
cvd_10y	ablation	All participants	abi_min_range	calibration_slope	13	0.8316512294179043
cvd_10y	ablation	All participants	abi_min_range	calibration_slope	14	0.7909965119567884
cvd_10y	ablation	All participants	abi_min_range	calibration_slope	15	0.7662369718336077
cvd_10y	ablation	All participants	abi_min_range	calibration_slope	16	0.8554628529304011
cvd_10y	ablation	All participants	abi_min_range	calibration_slope	17	0.8569621385474098
cvd_10y	ablation	All participants	abi_min_range	calibration_slope	18	0.7966852449015432
cvd_10y	ablation	All participants	abi_min_range	calibration_slope	19	0.8149347197831339
cvd_10y	ablation	All participants	abi_min_range	calibration_slope	20	0.8015206294079776
cvd_10y	ablation	All participants	abi_min_range	calibration_slope	21	0.8440151182336016
cvd_10y	ablation	All participants	abi_min_range	calibration_slope	22	0.8098712416685445
cvd_10y	ablation	All participants	abi_min_range	calibration_slope	23	0.7773843623829766
cvd_10y	ablation	All participants	abi_min_range	calibration_slope	24	0.8736044331564282
cvd_10y	ablation	All participants	abi_min_range	calibration_slope	25	0.8782428589794533
cvd_10y	ablation	All participants	abi_min_range	calibration_slope	26	0.8425989328952688
cvd_10y	ablation	All participants	abi_min_range	calibration_slope	27	0.8221379097146709
cvd_10y	ablation	All participants	abi_min_range	calibration_slope	28	0.7427058871731846
cvd_10y	ablation	All participants	abi_min_range	calibration_slope	29	0.8387585831868737
cvd_10y	ablation	All participants	abi_min_range	calibration_slope	30	0.7973275792088801
cvd_10y	ablation	All participants	abi_min_range	calibration_slope	31	0.7716783681806778
cvd_10y	ablation	All participants	abi_min_range	observed_risk	0	0.036754624631458864
cvd_10y	ablation	All participants	abi_min_range	observed_risk	1	0.03780536820430314
cvd_10y	ablation	All participants	abi_min_range	observed_risk	2	0.04013230499992637
cvd_10y	ablation	All participants	abi_min_range	observed_risk	3	0.03797192409425541
cvd_10y	ablation	All participants	abi_min_range	observed_risk	4	0.03967906599250268
cvd_10y	ablation	All participants	abi_min_range	observed_risk	5	0.036459246833692276
cvd_10y	ablation	All participants	abi_min_range	observed_risk	6	0.03534342199027912
cvd_10y	ablation	All participants	abi_min_range	observed_risk	7	0.04130522493848031
cvd_10y	ablation	All participants	abi_min_range	observed_risk	8	0.035203058321804724
cvd_10y	ablation	All participants	abi_min_range	observed_risk	9	0.03972249705939364
cvd_10y	ablation	All participants	abi_min_range	observed_risk	10	0.04083392846165815
cvd_10y	ablation	All participants	abi_min_range	observed_risk	11	0.03533065414836607
cvd_10y	ablation	All participants	abi_min_range	observed_risk	12	0.03620891092755039
cvd_10y	ablation	All participants	abi_min_range	observed_risk	13	0.037456928813618555
cvd_10y	ablation	All participants	abi_min_range	observed_risk	14	0.03813517307372156
cvd_10y	ablation	All participants	abi_min_range	observed_risk	15	0.04172657945395789
cvd_10y	ablation	All participants	abi_min_range	observed_risk	16	0.036438894165418234
cvd_10y	ablation	All participants	abi_min_range	observed_risk	17	0.03749615757454743
cvd_10y	ablation	All participants	abi_min_range	observed_risk	18	0.03979870099465261
cvd_10y	ablation	All participants	abi_min_range	observed_risk	19	0.0376449729289554
cvd_10y	ablation	All participants	abi_min_range	observed_risk	20	0.039356006288809885
cvd_10y	ablation	All participants	abi_min_range	observed_risk	21	0.03611982702312072
cvd_10y	ablation	All participants	abi_min_range	observed_risk	22	0.03501541356304802
cvd_10y	ablation	All participants	abi_min_range	observed_risk	23	0.040992185628270464
cvd_10y	ablation	All participants	abi_min_range	observed_risk	24	0.03488192379348626
cvd_10y	ablation	All participants	abi_min_range	observed_risk	25	0.0394285653943443
cvd_10y	ablation	All participants	abi_min_range	observed_risk	26	0.040492613450271026
cvd_10y	ablation	All participants	abi_min_range	observed_risk	27	0.03498190638574561
cvd_10y	ablation	All participants	abi_min_range	observed_risk	28	0.035859713885853406
cvd_10y	ablation	All participants	abi_min_range	observed_risk	29	0.037122736681946905
cvd_10y	ablation	All participants	abi_min_range	observed_risk	30	0.037809666761835836
cvd_10y	ablation	All participants	abi_min_range	observed_risk	31	0.04140937406423269
cvd_10y	ablation	All participants	abi_min_range	mean_predicted_risk	0	0.04056686793861508
cvd_10y	ablation	All participants	abi_min_range	mean_predicted_risk	1	0.040045678487400274
cvd_10y	ablation	All participants	abi_min_range	mean_predicted_risk	2	0.04018617176398784
cvd_10y	ablation	All participants	abi_min_range	mean_predicted_risk	3	0.04164996112093748
cvd_10y	ablation	All participants	abi_min_range	mean_predicted_risk	4	0.04053930109317412
cvd_10y	ablation	All participants	abi_min_range	mean_predicted_risk	5	0.03809257009477631
cvd_10y	ablation	All participants	abi_min_range	mean_predicted_risk	6	0.03768490108484047
cvd_10y	ablation	All participants	abi_min_range	mean_predicted_risk	7	0.04052528101143812
cvd_10y	ablation	All participants	abi_min_range	mean_predicted_risk	8	0.03960285080674234
cvd_10y	ablation	All participants	abi_min_range	mean_predicted_risk	9	0.04140073623736173
cvd_10y	ablation	All participants	abi_min_range	mean_predicted_risk	10	0.04013925917669162
cvd_10y	ablation	All participants	abi_min_range	mean_predicted_risk	11	0.03924687784881096
cvd_10y	ablation	All participants	abi_min_range	mean_predicted_risk	12	0.03946794851360756
cvd_10y	ablation	All participants	abi_min_range	mean_predicted_risk	13	0.04045463823852936
cvd_10y	ablation	All participants	abi_min_range	mean_predicted_risk	14	0.039253298595767386
cvd_10y	ablation	All participants	abi_min_range	mean_predicted_risk	15	0.04069325776168812
cvd_10y	ablation	All participants	abi_min_range	mean_predicted_risk	16	0.04030825960240486
cvd_10y	ablation	All participants	abi_min_range	mean_predicted_risk	17	0.039788164504795304
cvd_10y	ablation	All participants	abi_min_range	mean_predicted_risk	18	0.03990224315183288
cvd_10y	ablation	All participants	abi_min_range	mean_predicted_risk	19	0.041382442105945993
cvd_10y	ablation	All participants	abi_min_range	mean_predicted_risk	20	0.040266763696611176
cvd_10y	ablation	All participants	abi_min_range	mean_predicted_risk	21	0.037807128253501875
cvd_10y	ablation	All participants	abi_min_range	mean_predicted_risk	22	0.03741074438189742
cvd_10y	ablation	All participants	abi_min_range	mean_predicted_risk	23	0.0402567305739138
cvd_10y	ablation	All participants	abi_min_range	mean_predicted_risk	24	0.039340770602854264
cvd_10y	ablation	All participants	abi_min_range	mean_predicted_risk	25	0.04115522751843221
cvd_10y	ablation	All participants	abi_min_range	mean_predicted_risk	26	0.03984651553019647
cvd_10y	ablation	All participants	abi_min_range	mean_predicted_risk	27	0.038960706037962416
cvd_10y	ablation	All participants	abi_min_range	mean_predicted_risk	28	0.03917970148951955
cvd_10y	ablation	All participants	abi_min_range	mean_predicted_risk	29	0.04017863317285656
cvd_10y	ablation	All participants	abi_min_range	mean_predicted_risk	30	0.03897875057894829
cvd_10y	ablation	All participants	abi_min_range	mean_predicted_risk	31	0.04042049867599417
cvd_5y	outcome_sensitivity	All participants	clinical_linear	auroc	0	0.8632837426178178
cvd_5y	outcome_sensitivity	All participants	clinical_linear	auroc	1	0.8758172116371371
cvd_5y	outcome_sensitivity	All participants	clinical_linear	auroc	2	0.8487475486886196
cvd_5y	outcome_sensitivity	All participants	clinical_linear	auroc	3	0.8770668709209928
cvd_5y	outcome_sensitivity	All participants	clinical_linear	auroc	4	0.8793340627378752
cvd_5y	outcome_sensitivity	All participants	clinical_linear	auroc	5	0.848312985341954
cvd_5y	outcome_sensitivity	All participants	clinical_linear	auroc	6	0.8603059822993552
cvd_5y	outcome_sensitivity	All participants	clinical_linear	auroc	7	0.8680002407726242
cvd_5y	outcome_sensitivity	All participants	clinical_linear	auroc	8	0.852615331927597
cvd_5y	outcome_sensitivity	All participants	clinical_linear	auroc	9	0.8777022641165693
cvd_5y	outcome_sensitivity	All participants	clinical_linear	auroc	10	0.8795333133411551
cvd_5y	outcome_sensitivity	All participants	clinical_linear	auroc	11	0.8391346869400053
cvd_5y	outcome_sensitivity	All participants	clinical_linear	auroc	12	0.8423420080296652
cvd_5y	outcome_sensitivity	All participants	clinical_linear	auroc	13	0.8863540477119957
cvd_5y	outcome_sensitivity	All participants	clinical_linear	auroc	14	0.8661714866661729
cvd_5y	outcome_sensitivity	All participants	clinical_linear	auroc	15	0.8623004668117322
cvd_5y	outcome_sensitivity	All participants	clinical_linear	auroc	16	0.8638169022353779
cvd_5y	outcome_sensitivity	All participants	clinical_linear	auroc	17	0.8764794562356288
cvd_5y	outcome_sensitivity	All participants	clinical_linear	auroc	18	0.8494612675926217
cvd_5y	outcome_sensitivity	All participants	clinical_linear	auroc	19	0.8776410464222728
cvd_5y	outcome_sensitivity	All participants	clinical_linear	auroc	20	0.8799118358564791
cvd_5y	outcome_sensitivity	All participants	clinical_linear	auroc	21	0.8489971717083472
cvd_5y	outcome_sensitivity	All participants	clinical_linear	auroc	22	0.8609894462688407
cvd_5y	outcome_sensitivity	All participants	clinical_linear	auroc	23	0.8685446846225692
cvd_5y	outcome_sensitivity	All participants	clinical_linear	auroc	24	0.8532735462092782
cvd_5y	outcome_sensitivity	All participants	clinical_linear	auroc	25	0.878247482930568
cvd_5y	outcome_sensitivity	All participants	clinical_linear	auroc	26	0.8801577572558481
cvd_5y	outcome_sensitivity	All participants	clinical_linear	auroc	27	0.8398084714928966
cvd_5y	outcome_sensitivity	All participants	clinical_linear	auroc	28	0.8430220586575347
cvd_5y	outcome_sensitivity	All participants	clinical_linear	auroc	29	0.8869307725657536
cvd_5y	outcome_sensitivity	All participants	clinical_linear	auroc	30	0.8667255789226069
cvd_5y	outcome_sensitivity	All participants	clinical_linear	auroc	31	0.8629694891124758
cvd_5y	outcome_sensitivity	All participants	clinical_linear	average_precision	0	0.10410215289473744
cvd_5y	outcome_sensitivity	All participants	clinical_linear	average_precision	1	0.15038928714426153
cvd_5y	outcome_sensitivity	All participants	clinical_linear	average_precision	2	0.11836298992401556
cvd_5y	outcome_sensitivity	All participants	clinical_linear	average_precision	3	0.12394319843028012
cvd_5y	outcome_sensitivity	All participants	clinical_linear	average_precision	4	0.1312370784312474
cvd_5y	outcome_sensitivity	All participants	clinical_linear	average_precision	5	0.12585791932336132
cvd_5y	outcome_sensitivity	All participants	clinical_linear	average_precision	6	0.12283631446852257
cvd_5y	outcome_sensitivity	All participants	clinical_linear	average_precision	7	0.13160797722229872
cvd_5y	outcome_sensitivity	All participants	clinical_linear	average_precision	8	0.1119711646905289
cvd_5y	outcome_sensitivity	All participants	clinical_linear	average_precision	9	0.1470545126201074
cvd_5y	outcome_sensitivity	All participants	clinical_linear	average_precision	10	0.1415372667299553
cvd_5y	outcome_sensitivity	All participants	clinical_linear	average_precision	11	0.1084023334905827
cvd_5y	outcome_sensitivity	All participants	clinical_linear	average_precision	12	0.11205119902549923
cvd_5y	outcome_sensitivity	All participants	clinical_linear	average_precision	13	0.13860117454227508
cvd_5y	outcome_sensitivity	All participants	clinical_linear	average_precision	14	0.11777769555272252
cvd_5y	outcome_sensitivity	All participants	clinical_linear	average_precision	15	0.13287005762296059
cvd_5y	outcome_sensitivity	All participants	clinical_linear	average_precision	16	0.10741361339616189
cvd_5y	outcome_sensitivity	All participants	clinical_linear	average_precision	17	0.15579278574440103
cvd_5y	outcome_sensitivity	All participants	clinical_linear	average_precision	18	0.12238736451181634
cvd_5y	outcome_sensitivity	All participants	clinical_linear	average_precision	19	0.12788147823514415
cvd_5y	outcome_sensitivity	All participants	clinical_linear	average_precision	20	0.13525127304628692
cvd_5y	outcome_sensitivity	All participants	clinical_linear	average_precision	21	0.1302246585654538
cvd_5y	outcome_sensitivity	All participants	clinical_linear	average_precision	22	0.12761717156078164
cvd_5y	outcome_sensitivity	All participants	clinical_linear	average_precision	23	0.1362385530698794
cvd_5y	outcome_sensitivity	All participants	clinical_linear	average_precision	24	0.11569338672951004
cvd_5y	outcome_sensitivity	All participants	clinical_linear	average_precision	25	0.15240722918476066
cvd_5y	outcome_sensitivity	All participants	clinical_linear	average_precision	26	0.14613404172012623
cvd_5y	outcome_sensitivity	All participants	clinical_linear	average_precision	27	0.11186529783159269
cvd_5y	outcome_sensitivity	All participants	clinical_linear	average_precision	28	0.11585567098728375
cvd_5y	outcome_sensitivity	All participants	clinical_linear	average_precision	29	0.14298924725123746
cvd_5y	outcome_sensitivity	All participants	clinical_linear	average_precision	30	0.12301550360051282
cvd_5y	outcome_sensitivity	All participants	clinical_linear	average_precision	31	0.13773272338785214
cvd_5y	outcome_sensitivity	All participants	clinical_linear	brier	0	0.015792195559862825
cvd_5y	outcome_sensitivity	All participants	clinical_linear	brier	1	0.016418583405319882
cvd_5y	outcome_sensitivity	All participants	clinical_linear	brier	2	0.016480036190104377
cvd_5y	outcome_sensitivity	All participants	clinical_linear	brier	3	0.015987588431803784
cvd_5y	outcome_sensitivity	All participants	clinical_linear	brier	4	0.015637418661454638
cvd_5y	outcome_sensitivity	All participants	clinical_linear	brier	5	0.015642164831270008
cvd_5y	outcome_sensitivity	All participants	clinical_linear	brier	6	0.015346972489876428
cvd_5y	outcome_sensitivity	All participants	clinical_linear	brier	7	0.015816991198793883
cvd_5y	outcome_sensitivity	All participants	clinical_linear	brier	8	0.01467562846006878
cvd_5y	outcome_sensitivity	All participants	clinical_linear	brier	9	0.016736985493389773
cvd_5y	outcome_sensitivity	All participants	clinical_linear	brier	10	0.017301602555690913
cvd_5y	outcome_sensitivity	All participants	clinical_linear	brier	11	0.015981363521523902
cvd_5y	outcome_sensitivity	All participants	clinical_linear	brier	12	0.014501414990167952
cvd_5y	outcome_sensitivity	All participants	clinical_linear	brier	13	0.01632589714059974
cvd_5y	outcome_sensitivity	All participants	clinical_linear	brier	14	0.01459614200423609
cvd_5y	outcome_sensitivity	All participants	clinical_linear	brier	15	0.01451514066528731
cvd_5y	outcome_sensitivity	All participants	clinical_linear	brier	16	0.015801064435426507
cvd_5y	outcome_sensitivity	All participants	clinical_linear	brier	17	0.01642928451129122
cvd_5y	outcome_sensitivity	All participants	clinical_linear	brier	18	0.016492063322187535
cvd_5y	outcome_sensitivity	All participants	clinical_linear	brier	19	0.015997519651611003
cvd_5y	outcome_sensitivity	All participants	clinical_linear	brier	20	0.01564625583094458
cvd_5y	outcome_sensitivity	All participants	clinical_linear	brier	21	0.015651172172179855
cvd_5y	outcome_sensitivity	All participants	clinical_linear	brier	22	0.015354643598201998
cvd_5y	outcome_sensitivity	All participants	clinical_linear	brier	23	0.01582627634993695
cvd_5y	outcome_sensitivity	All participants	clinical_linear	brier	24	0.014681040237272801
cvd_5y	outcome_sensitivity	All participants	clinical_linear	brier	25	0.016748303444451624
cvd_5y	outcome_sensitivity	All participants	clinical_linear	brier	26	0.01731686910446414
cvd_5y	outcome_sensitivity	All participants	clinical_linear	brier	27	0.015991664397891396
cvd_5y	outcome_sensitivity	All participants	clinical_linear	brier	28	0.01450676249570657
cvd_5y	outcome_sensitivity	All participants	clinical_linear	brier	29	0.01633711615324274
cvd_5y	outcome_sensitivity	All participants	clinical_linear	brier	30	0.01460152985681439
cvd_5y	outcome_sensitivity	All participants	clinical_linear	brier	31	0.014520320418641163
cvd_5y	outcome_sensitivity	All participants	clinical_linear	citl	0	0.012031909213227348
cvd_5y	outcome_sensitivity	All participants	clinical_linear	citl	1	0.11600810254112627
cvd_5y	outcome_sensitivity	All participants	clinical_linear	citl	2	0.12002058047565188
cvd_5y	outcome_sensitivity	All participants	clinical_linear	citl	3	0.0630514513077636
cvd_5y	outcome_sensitivity	All participants	clinical_linear	citl	4	0.05789155795499323
cvd_5y	outcome_sensitivity	All participants	clinical_linear	citl	5	0.11654407788341747
cvd_5y	outcome_sensitivity	All participants	clinical_linear	citl	6	0.07313669547356591
cvd_5y	outcome_sensitivity	All participants	clinical_linear	citl	7	0.04597480773571857
cvd_5y	outcome_sensitivity	All participants	clinical_linear	citl	8	-0.034645684091559444
cvd_5y	outcome_sensitivity	All participants	clinical_linear	citl	9	0.112588698020762
cvd_5y	outcome_sensitivity	All participants	clinical_linear	citl	10	0.17045623479796942
cvd_5y	outcome_sensitivity	All participants	clinical_linear	citl	11	0.10290023704039962
cvd_5y	outcome_sensitivity	All participants	clinical_linear	citl	12	0.0007476819687349841
cvd_5y	outcome_sensitivity	All participants	clinical_linear	citl	13	0.1301922794188735
cvd_5y	outcome_sensitivity	All participants	clinical_linear	citl	14	-0.024448986715742953
cvd_5y	outcome_sensitivity	All participants	clinical_linear	citl	15	-0.041357619461236186
cvd_5y	outcome_sensitivity	All participants	clinical_linear	citl	16	0.024672562946844296
cvd_5y	outcome_sensitivity	All participants	clinical_linear	citl	17	0.12870840993875524
cvd_5y	outcome_sensitivity	All participants	clinical_linear	citl	18	0.13430034724269982
cvd_5y	outcome_sensitivity	All participants	clinical_linear	citl	19	0.07637892467270745
cvd_5y	outcome_sensitivity	All participants	clinical_linear	citl	20	0.07152931950535425
cvd_5y	outcome_sensitivity	All participants	clinical_linear	citl	21	0.13115102634449385
cvd_5y	outcome_sensitivity	All participants	clinical_linear	citl	22	0.08696182039286512
cvd_5y	outcome_sensitivity	All participants	clinical_linear	citl	23	0.05918493723142044
cvd_5y	outcome_sensitivity	All participants	clinical_linear	citl	24	-0.021647343174703817
cvd_5y	outcome_sensitivity	All participants	clinical_linear	citl	25	0.12464599153551645
cvd_5y	outcome_sensitivity	All participants	clinical_linear	citl	26	0.18487525506444602
cvd_5y	outcome_sensitivity	All participants	clinical_linear	citl	27	0.1174387684186119
cvd_5y	outcome_sensitivity	All participants	clinical_linear	citl	28	0.015587770823864821
cvd_5y	outcome_sensitivity	All participants	clinical_linear	citl	29	0.1441497160510025
cvd_5y	outcome_sensitivity	All participants	clinical_linear	citl	30	-0.01075472690350007
cvd_5y	outcome_sensitivity	All participants	clinical_linear	citl	31	-0.02777225462278371
cvd_5y	outcome_sensitivity	All participants	clinical_linear	calibration_slope	0	0.9746334501967807
cvd_5y	outcome_sensitivity	All participants	clinical_linear	calibration_slope	1	1.1006952673035646
cvd_5y	outcome_sensitivity	All participants	clinical_linear	calibration_slope	2	0.9813191645806525
cvd_5y	outcome_sensitivity	All participants	clinical_linear	calibration_slope	3	1.0851648291991174
cvd_5y	outcome_sensitivity	All participants	clinical_linear	calibration_slope	4	1.0816853436866238
cvd_5y	outcome_sensitivity	All participants	clinical_linear	calibration_slope	5	1.0012087935580136
cvd_5y	outcome_sensitivity	All participants	clinical_linear	calibration_slope	6	1.0180495297060972
cvd_5y	outcome_sensitivity	All participants	clinical_linear	calibration_slope	7	1.0296857058132427
cvd_5y	outcome_sensitivity	All participants	clinical_linear	calibration_slope	8	0.9937418048768947
cvd_5y	outcome_sensitivity	All participants	clinical_linear	calibration_slope	9	1.0920348054464115
cvd_5y	outcome_sensitivity	All participants	clinical_linear	calibration_slope	10	1.087602183699388
cvd_5y	outcome_sensitivity	All participants	clinical_linear	calibration_slope	11	0.9415611838908509
cvd_5y	outcome_sensitivity	All participants	clinical_linear	calibration_slope	12	0.9621637032189057
cvd_5y	outcome_sensitivity	All participants	clinical_linear	calibration_slope	13	1.1211218948799737
cvd_5y	outcome_sensitivity	All participants	clinical_linear	calibration_slope	14	1.0165511187238627
cvd_5y	outcome_sensitivity	All participants	clinical_linear	calibration_slope	15	1.0439863124398638
cvd_5y	outcome_sensitivity	All participants	clinical_linear	calibration_slope	16	0.9852060210579731
cvd_5y	outcome_sensitivity	All participants	clinical_linear	calibration_slope	17	1.1139287408958871
cvd_5y	outcome_sensitivity	All participants	clinical_linear	calibration_slope	18	0.9937501021309453
cvd_5y	outcome_sensitivity	All participants	clinical_linear	calibration_slope	19	1.1001712744445418
cvd_5y	outcome_sensitivity	All participants	clinical_linear	calibration_slope	20	1.0958018737966921
cvd_5y	outcome_sensitivity	All participants	clinical_linear	calibration_slope	21	1.0146588742794036
cvd_5y	outcome_sensitivity	All participants	clinical_linear	calibration_slope	22	1.0306551731589877
cvd_5y	outcome_sensitivity	All participants	clinical_linear	calibration_slope	23	1.041644086343103
cvd_5y	outcome_sensitivity	All participants	clinical_linear	calibration_slope	24	1.0050505257207318
cvd_5y	outcome_sensitivity	All participants	clinical_linear	calibration_slope	25	1.1046771086205251
cvd_5y	outcome_sensitivity	All participants	clinical_linear	calibration_slope	26	1.102660224122972
cvd_5y	outcome_sensitivity	All participants	clinical_linear	calibration_slope	27	0.9535765449463722
cvd_5y	outcome_sensitivity	All participants	clinical_linear	calibration_slope	28	0.9743676691516483
cvd_5y	outcome_sensitivity	All participants	clinical_linear	calibration_slope	29	1.1370007170951306
cvd_5y	outcome_sensitivity	All participants	clinical_linear	calibration_slope	30	1.029089920358901
cvd_5y	outcome_sensitivity	All participants	clinical_linear	calibration_slope	31	1.0561839321244273
cvd_5y	outcome_sensitivity	All participants	clinical_linear	observed_risk	0	0.01683097263731396
cvd_5y	outcome_sensitivity	All participants	clinical_linear	observed_risk	1	0.018100878888611026
cvd_5y	outcome_sensitivity	All participants	clinical_linear	observed_risk	2	0.017785963165644347
cvd_5y	outcome_sensitivity	All participants	clinical_linear	observed_risk	3	0.01734725718350733
cvd_5y	outcome_sensitivity	All participants	clinical_linear	observed_risk	4	0.017045706983917292
cvd_5y	outcome_sensitivity	All participants	clinical_linear	observed_risk	5	0.016960349930004146
cvd_5y	outcome_sensitivity	All participants	clinical_linear	observed_risk	6	0.016569137829107114
cvd_5y	outcome_sensitivity	All participants	clinical_linear	observed_risk	7	0.01722897537026813
cvd_5y	outcome_sensitivity	All participants	clinical_linear	observed_risk	8	0.015736196068748036
cvd_5y	outcome_sensitivity	All participants	clinical_linear	observed_risk	9	0.018398304653839043
cvd_5y	outcome_sensitivity	All participants	clinical_linear	observed_risk	10	0.018961745629728174
cvd_5y	outcome_sensitivity	All participants	clinical_linear	observed_risk	11	0.017126622301428012
cvd_5y	outcome_sensitivity	All participants	clinical_linear	observed_risk	12	0.015586874884005649
cvd_5y	outcome_sensitivity	All participants	clinical_linear	observed_risk	13	0.017870178926001637
cvd_5y	outcome_sensitivity	All participants	clinical_linear	observed_risk	14	0.01570116508816902
cvd_5y	outcome_sensitivity	All participants	clinical_linear	observed_risk	15	0.015842315742062334
cvd_5y	outcome_sensitivity	All participants	clinical_linear	observed_risk	16	0.016883233402174576
cvd_5y	outcome_sensitivity	All participants	clinical_linear	observed_risk	17	0.018156496874594245
cvd_5y	outcome_sensitivity	All participants	clinical_linear	observed_risk	18	0.01784632048987056
cvd_5y	outcome_sensitivity	All participants	clinical_linear	observed_risk	19	0.017403711126256986
cvd_5y	outcome_sensitivity	All participants	clinical_linear	observed_risk	20	0.017101466812104556
cvd_5y	outcome_sensitivity	All participants	clinical_linear	observed_risk	21	0.017016799717124307
cvd_5y	outcome_sensitivity	All participants	clinical_linear	observed_risk	22	0.016621854636156324
cvd_5y	outcome_sensitivity	All participants	clinical_linear	observed_risk	23	0.01728450087858665
cvd_5y	outcome_sensitivity	All participants	clinical_linear	observed_risk	24	0.01578514689825397
cvd_5y	outcome_sensitivity	All participants	clinical_linear	observed_risk	25	0.01845308677318316
cvd_5y	outcome_sensitivity	All participants	clinical_linear	observed_risk	26	0.01902805360741463
cvd_5y	outcome_sensitivity	All participants	clinical_linear	observed_risk	27	0.01718455097091244
cvd_5y	outcome_sensitivity	All participants	clinical_linear	observed_risk	28	0.015640116977683693
cvd_5y	outcome_sensitivity	All participants	clinical_linear	observed_risk	29	0.017929319448794716
cvd_5y	outcome_sensitivity	All participants	clinical_linear	observed_risk	30	0.01575211907051486
cvd_5y	outcome_sensitivity	All participants	clinical_linear	observed_risk	31	0.01589427721719767
cvd_5y	outcome_sensitivity	All participants	clinical_linear	mean_predicted_risk	0	0.01664608673537961
cvd_5y	outcome_sensitivity	All participants	clinical_linear	mean_predicted_risk	1	0.016277323564819736
cvd_5y	outcome_sensitivity	All participants	clinical_linear	mean_predicted_risk	2	0.01593020990471213
cvd_5y	outcome_sensitivity	All participants	clinical_linear	mean_predicted_risk	3	0.016366338495864354
cvd_5y	outcome_sensitivity	All participants	clinical_linear	mean_predicted_risk	4	0.016162338530375072
cvd_5y	outcome_sensitivity	All participants	clinical_linear	mean_predicted_risk	5	0.015234906166911377
cvd_5y	outcome_sensitivity	All participants	clinical_linear	mean_predicted_risk	6	0.015492356137716662
cvd_5y	outcome_sensitivity	All participants	clinical_linear	mean_predicted_risk	7	0.01651848477070674
cvd_5y	outcome_sensitivity	All participants	clinical_linear	mean_predicted_risk	8	0.016246171582775998
cvd_5y	outcome_sensitivity	All participants	clinical_linear	mean_predicted_risk	9	0.016594465404275137
cvd_5y	outcome_sensitivity	All participants	clinical_linear	mean_predicted_risk	10	0.016222412467001117
cvd_5y	outcome_sensitivity	All participants	clinical_linear	mean_predicted_risk	11	0.015578791626206514
cvd_5y	outcome_sensitivity	All participants	clinical_linear	mean_predicted_risk	12	0.015576148378890587
cvd_5y	outcome_sensitivity	All participants	clinical_linear	mean_predicted_risk	13	0.015854701984423392
cvd_5y	outcome_sensitivity	All participants	clinical_linear	mean_predicted_risk	14	0.016058904716957714
cvd_5y	outcome_sensitivity	All participants	clinical_linear	mean_predicted_risk	15	0.01645493947466508
cvd_5y	outcome_sensitivity	All participants	clinical_linear	mean_predicted_risk	16	0.01650467870433312
cvd_5y	outcome_sensitivity	All participants	clinical_linear	mean_predicted_risk	17	0.016136256518471767
cvd_5y	outcome_sensitivity	All participants	clinical_linear	mean_predicted_risk	18	0.01577323371452081
cvd_5y	outcome_sensitivity	All participants	clinical_linear	mean_predicted_risk	19	0.016217220323329718
cvd_5y	outcome_sensitivity	All participants	clinical_linear	mean_predicted_risk	20	0.016011780909905134
cvd_5y	outcome_sensitivity	All participants	clinical_linear	mean_predicted_risk	21	0.015078631679738344
cvd_5y	outcome_sensitivity	All participants	clinical_linear	mean_predicted_risk	22	0.015343789291651757
cvd_5y	outcome_sensitivity	All participants	clinical_linear	mean_predicted_risk	23	0.016371302411207916
cvd_5y	outcome_sensitivity	All participants	clinical_linear	mean_predicted_risk	24	0.0161032608449703
cvd_5y	outcome_sensitivity	All participants	clinical_linear	mean_predicted_risk	25	0.016458708931524516
cvd_5y	outcome_sensitivity	All participants	clinical_linear	mean_predicted_risk	26	0.01606167520275098
cvd_5y	outcome_sensitivity	All participants	clinical_linear	mean_predicted_risk	27	0.01542114310481579
cvd_5y	outcome_sensitivity	All participants	clinical_linear	mean_predicted_risk	28	0.01541693162219616
cvd_5y	outcome_sensitivity	All participants	clinical_linear	mean_predicted_risk	29	0.015701365397345804
cvd_5y	outcome_sensitivity	All participants	clinical_linear	mean_predicted_risk	30	0.015909206201759587
cvd_5y	outcome_sensitivity	All participants	clinical_linear	mean_predicted_risk	31	0.016304940135908927
cvd_5y	outcome_sensitivity	All participants	clinical_flexible	auroc	0	0.872655289429267
cvd_5y	outcome_sensitivity	All participants	clinical_flexible	auroc	1	0.8866173289004731
cvd_5y	outcome_sensitivity	All participants	clinical_flexible	auroc	2	0.8627770791539264
cvd_5y	outcome_sensitivity	All participants	clinical_flexible	auroc	3	0.880832434804761
cvd_5y	outcome_sensitivity	All participants	clinical_flexible	auroc	4	0.8800950122188208
cvd_5y	outcome_sensitivity	All participants	clinical_flexible	auroc	5	0.8617342610631749
cvd_5y	outcome_sensitivity	All participants	clinical_flexible	auroc	6	0.8719044961909055
cvd_5y	outcome_sensitivity	All participants	clinical_flexible	auroc	7	0.8745927897955332
cvd_5y	outcome_sensitivity	All participants	clinical_flexible	auroc	8	0.8661894979899271
cvd_5y	outcome_sensitivity	All participants	clinical_flexible	auroc	9	0.885625338439264
cvd_5y	outcome_sensitivity	All participants	clinical_flexible	auroc	10	0.8807691613704297
cvd_5y	outcome_sensitivity	All participants	clinical_flexible	auroc	11	0.8504833024383827
cvd_5y	outcome_sensitivity	All participants	clinical_flexible	auroc	12	0.8571761587170057
cvd_5y	outcome_sensitivity	All participants	clinical_flexible	auroc	13	0.8894038913406501
cvd_5y	outcome_sensitivity	All participants	clinical_flexible	auroc	14	0.8795489119211354
cvd_5y	outcome_sensitivity	All participants	clinical_flexible	auroc	15	0.8757077074977642
cvd_5y	outcome_sensitivity	All participants	clinical_flexible	auroc	16	0.8731667125736795
cvd_5y	outcome_sensitivity	All participants	clinical_flexible	auroc	17	0.8872807575979678
cvd_5y	outcome_sensitivity	All participants	clinical_flexible	auroc	18	0.863485543773518
cvd_5y	outcome_sensitivity	All participants	clinical_flexible	auroc	19	0.8814181555752303
cvd_5y	outcome_sensitivity	All participants	clinical_flexible	auroc	20	0.8807050501149695
cvd_5y	outcome_sensitivity	All participants	clinical_flexible	auroc	21	0.862454571070496
cvd_5y	outcome_sensitivity	All participants	clinical_flexible	auroc	22	0.8726049642774505
cvd_5y	outcome_sensitivity	All participants	clinical_flexible	auroc	23	0.8751451425686163
cvd_5y	outcome_sensitivity	All participants	clinical_flexible	auroc	24	0.866817382423442
cvd_5y	outcome_sensitivity	All participants	clinical_flexible	auroc	25	0.8861800840010492
cvd_5y	outcome_sensitivity	All participants	clinical_flexible	auroc	26	0.8814459392552552
cvd_5y	outcome_sensitivity	All participants	clinical_flexible	auroc	27	0.8511643844536285
cvd_5y	outcome_sensitivity	All participants	clinical_flexible	auroc	28	0.8578523415193798
cvd_5y	outcome_sensitivity	All participants	clinical_flexible	auroc	29	0.8900560972224865
cvd_5y	outcome_sensitivity	All participants	clinical_flexible	auroc	30	0.8801194474220151
cvd_5y	outcome_sensitivity	All participants	clinical_flexible	auroc	31	0.8763850644408098
cvd_5y	outcome_sensitivity	All participants	clinical_flexible	average_precision	0	0.11236012594309533
cvd_5y	outcome_sensitivity	All participants	clinical_flexible	average_precision	1	0.15228797840854108
cvd_5y	outcome_sensitivity	All participants	clinical_flexible	average_precision	2	0.12513310533272898
cvd_5y	outcome_sensitivity	All participants	clinical_flexible	average_precision	3	0.13144434040382275
cvd_5y	outcome_sensitivity	All participants	clinical_flexible	average_precision	4	0.14112888058302214
cvd_5y	outcome_sensitivity	All participants	clinical_flexible	average_precision	5	0.13253143510211357
cvd_5y	outcome_sensitivity	All participants	clinical_flexible	average_precision	6	0.1318151751178407
cvd_5y	outcome_sensitivity	All participants	clinical_flexible	average_precision	7	0.13808443291162179
cvd_5y	outcome_sensitivity	All participants	clinical_flexible	average_precision	8	0.12792714556657842
cvd_5y	outcome_sensitivity	All participants	clinical_flexible	average_precision	9	0.14878765058130805
cvd_5y	outcome_sensitivity	All participants	clinical_flexible	average_precision	10	0.14661752259939442
cvd_5y	outcome_sensitivity	All participants	clinical_flexible	average_precision	11	0.11515120448337549
cvd_5y	outcome_sensitivity	All participants	clinical_flexible	average_precision	12	0.12154162986957308
cvd_5y	outcome_sensitivity	All participants	clinical_flexible	average_precision	13	0.1416864804298209
cvd_5y	outcome_sensitivity	All participants	clinical_flexible	average_precision	14	0.12352526222687975
cvd_5y	outcome_sensitivity	All participants	clinical_flexible	average_precision	15	0.1415884168941787
cvd_5y	outcome_sensitivity	All participants	clinical_flexible	average_precision	16	0.11558780492737923
cvd_5y	outcome_sensitivity	All participants	clinical_flexible	average_precision	17	0.15755028434155519
cvd_5y	outcome_sensitivity	All participants	clinical_flexible	average_precision	18	0.1290221486052766
cvd_5y	outcome_sensitivity	All participants	clinical_flexible	average_precision	19	0.13604340199752712
cvd_5y	outcome_sensitivity	All participants	clinical_flexible	average_precision	20	0.14590510542021906
cvd_5y	outcome_sensitivity	All participants	clinical_flexible	average_precision	21	0.13754387622938968
cvd_5y	outcome_sensitivity	All participants	clinical_flexible	average_precision	22	0.13645929034161072
cvd_5y	outcome_sensitivity	All participants	clinical_flexible	average_precision	23	0.14316077407843497
cvd_5y	outcome_sensitivity	All participants	clinical_flexible	average_precision	24	0.1321166951630575
cvd_5y	outcome_sensitivity	All participants	clinical_flexible	average_precision	25	0.15388620897225133
cvd_5y	outcome_sensitivity	All participants	clinical_flexible	average_precision	26	0.15170814576019623
cvd_5y	outcome_sensitivity	All participants	clinical_flexible	average_precision	27	0.11905254853800919
cvd_5y	outcome_sensitivity	All participants	clinical_flexible	average_precision	28	0.1257197332548728
cvd_5y	outcome_sensitivity	All participants	clinical_flexible	average_precision	29	0.14657790653501032
cvd_5y	outcome_sensitivity	All participants	clinical_flexible	average_precision	30	0.12795918947254617
cvd_5y	outcome_sensitivity	All participants	clinical_flexible	average_precision	31	0.14676597271675265
cvd_5y	outcome_sensitivity	All participants	clinical_flexible	brier	0	0.015783733693310854
cvd_5y	outcome_sensitivity	All participants	clinical_flexible	brier	1	0.016407534149347328
cvd_5y	outcome_sensitivity	All participants	clinical_flexible	brier	2	0.016492494427336708
cvd_5y	outcome_sensitivity	All participants	clinical_flexible	brier	3	0.015987110484875153
cvd_5y	outcome_sensitivity	All participants	clinical_flexible	brier	4	0.015594335429181034
cvd_5y	outcome_sensitivity	All participants	clinical_flexible	brier	5	0.015625532706583428
cvd_5y	outcome_sensitivity	All participants	clinical_flexible	brier	6	0.01526764943511937
cvd_5y	outcome_sensitivity	All participants	clinical_flexible	brier	7	0.015790475888676662
cvd_5y	outcome_sensitivity	All participants	clinical_flexible	brier	8	0.014548794487815148
cvd_5y	outcome_sensitivity	All participants	clinical_flexible	brier	9	0.01671347103112572
cvd_5y	outcome_sensitivity	All participants	clinical_flexible	brier	10	0.017286465305570736
cvd_5y	outcome_sensitivity	All participants	clinical_flexible	brier	11	0.01599807015846234
cvd_5y	outcome_sensitivity	All participants	clinical_flexible	brier	12	0.01449331954803495
cvd_5y	outcome_sensitivity	All participants	clinical_flexible	brier	13	0.016343055890059962
cvd_5y	outcome_sensitivity	All participants	clinical_flexible	brier	14	0.014569876566800642
cvd_5y	outcome_sensitivity	All participants	clinical_flexible	brier	15	0.014473607251191891
cvd_5y	outcome_sensitivity	All participants	clinical_flexible	brier	16	0.015777735163283887
cvd_5y	outcome_sensitivity	All participants	clinical_flexible	brier	17	0.016403514880957797
cvd_5y	outcome_sensitivity	All participants	clinical_flexible	brier	18	0.016488343754872802
cvd_5y	outcome_sensitivity	All participants	clinical_flexible	brier	19	0.015981485367668843
cvd_5y	outcome_sensitivity	All participants	clinical_flexible	brier	20	0.015587396341756626
cvd_5y	outcome_sensitivity	All participants	clinical_flexible	brier	21	0.01561857623687735
cvd_5y	outcome_sensitivity	All participants	clinical_flexible	brier	22	0.015259860953584874
cvd_5y	outcome_sensitivity	All participants	clinical_flexible	brier	23	0.015784271584923786
cvd_5y	outcome_sensitivity	All participants	clinical_flexible	brier	24	0.014538943439823879
cvd_5y	outcome_sensitivity	All participants	clinical_flexible	brier	25	0.016710487112364978
cvd_5y	outcome_sensitivity	All participants	clinical_flexible	brier	26	0.017284964630760832
cvd_5y	outcome_sensitivity	All participants	clinical_flexible	brier	27	0.015992260809046165
cvd_5y	outcome_sensitivity	All participants	clinical_flexible	brier	28	0.014482312771613055
cvd_5y	outcome_sensitivity	All participants	clinical_flexible	brier	29	0.01633851350143102
cvd_5y	outcome_sensitivity	All participants	clinical_flexible	brier	30	0.014559667935006014
cvd_5y	outcome_sensitivity	All participants	clinical_flexible	brier	31	0.014462973767383416
cvd_5y	outcome_sensitivity	All participants	clinical_flexible	citl	0	-0.0068828467517104835
cvd_5y	outcome_sensitivity	All participants	clinical_flexible	citl	1	0.11809163912561034
cvd_5y	outcome_sensitivity	All participants	clinical_flexible	citl	2	0.10846093213001233
cvd_5y	outcome_sensitivity	All participants	clinical_flexible	citl	3	0.04083532183746565
cvd_5y	outcome_sensitivity	All participants	clinical_flexible	citl	4	0.043047683466352786
cvd_5y	outcome_sensitivity	All participants	clinical_flexible	citl	5	0.11719747500516879
cvd_5y	outcome_sensitivity	All participants	clinical_flexible	citl	6	0.07883729983370893
cvd_5y	outcome_sensitivity	All participants	clinical_flexible	citl	7	0.04046341678729471
cvd_5y	outcome_sensitivity	All participants	clinical_flexible	citl	8	-0.039957241453121996
cvd_5y	outcome_sensitivity	All participants	clinical_flexible	citl	9	0.10926567503076691
cvd_5y	outcome_sensitivity	All participants	clinical_flexible	citl	10	0.1642895637145168
cvd_5y	outcome_sensitivity	All participants	clinical_flexible	citl	11	0.07516906280729788
cvd_5y	outcome_sensitivity	All participants	clinical_flexible	citl	12	-0.019051481532809795
cvd_5y	outcome_sensitivity	All participants	clinical_flexible	citl	13	0.11619184524068238
cvd_5y	outcome_sensitivity	All participants	clinical_flexible	citl	14	-0.028526153492043817
cvd_5y	outcome_sensitivity	All participants	clinical_flexible	citl	15	-0.055996009931725245
cvd_5y	outcome_sensitivity	All participants	clinical_flexible	citl	16	0.007467235044197324
cvd_5y	outcome_sensitivity	All participants	clinical_flexible	citl	17	0.1326415627787592
cvd_5y	outcome_sensitivity	All participants	clinical_flexible	citl	18	0.12467073472946777
cvd_5y	outcome_sensitivity	All participants	clinical_flexible	citl	19	0.055925627490861496
cvd_5y	outcome_sensitivity	All participants	clinical_flexible	citl	20	0.05856052704335504
cvd_5y	outcome_sensitivity	All participants	clinical_flexible	citl	21	0.13390689314766507
cvd_5y	outcome_sensitivity	All participants	clinical_flexible	citl	22	0.09471826340909087
cvd_5y	outcome_sensitivity	All participants	clinical_flexible	citl	23	0.05558555587261439
cvd_5y	outcome_sensitivity	All participants	clinical_flexible	citl	24	-0.025057592545781406
cvd_5y	outcome_sensitivity	All participants	clinical_flexible	citl	25	0.12301094822398899
cvd_5y	outcome_sensitivity	All participants	clinical_flexible	citl	26	0.18067930544567773
cvd_5y	outcome_sensitivity	All participants	clinical_flexible	citl	27	0.09152888611295262
cvd_5y	outcome_sensitivity	All participants	clinical_flexible	citl	28	-0.0021667950093418767
cvd_5y	outcome_sensitivity	All participants	clinical_flexible	citl	29	0.13201255504652748
cvd_5y	outcome_sensitivity	All participants	clinical_flexible	citl	30	-0.012814836399988481
cvd_5y	outcome_sensitivity	All participants	clinical_flexible	citl	31	-0.04049504263653603
cvd_5y	outcome_sensitivity	All participants	clinical_flexible	calibration_slope	0	0.9496012451154577
cvd_5y	outcome_sensitivity	All participants	clinical_flexible	calibration_slope	1	1.0668475960341794
cvd_5y	outcome_sensitivity	All participants	clinical_flexible	calibration_slope	2	0.9690159995794231
cvd_5y	outcome_sensitivity	All participants	clinical_flexible	calibration_slope	3	1.0223815345577658
cvd_5y	outcome_sensitivity	All participants	clinical_flexible	calibration_slope	4	1.027929166043808
cvd_5y	outcome_sensitivity	All participants	clinical_flexible	calibration_slope	5	0.9902919957308469
cvd_5y	outcome_sensitivity	All participants	clinical_flexible	calibration_slope	6	1.017169526500033
cvd_5y	outcome_sensitivity	All participants	clinical_flexible	calibration_slope	7	0.9919799289948443
cvd_5y	outcome_sensitivity	All participants	clinical_flexible	calibration_slope	8	0.9993907770877603
cvd_5y	outcome_sensitivity	All participants	clinical_flexible	calibration_slope	9	1.0612423316061343
cvd_5y	outcome_sensitivity	All participants	clinical_flexible	calibration_slope	10	1.0322279559078598
cvd_5y	outcome_sensitivity	All participants	clinical_flexible	calibration_slope	11	0.9156878621502174
cvd_5y	outcome_sensitivity	All participants	clinical_flexible	calibration_slope	12	0.9449598731209302
cvd_5y	outcome_sensitivity	All participants	clinical_flexible	calibration_slope	13	1.0586859748991595
cvd_5y	outcome_sensitivity	All participants	clinical_flexible	calibration_slope	14	1.0057366076157677
cvd_5y	outcome_sensitivity	All participants	clinical_flexible	calibration_slope	15	1.0210704211158592
cvd_5y	outcome_sensitivity	All participants	clinical_flexible	calibration_slope	16	0.9609751349878634
cvd_5y	outcome_sensitivity	All participants	clinical_flexible	calibration_slope	17	1.0818044242842064
cvd_5y	outcome_sensitivity	All participants	clinical_flexible	calibration_slope	18	0.9830225004899958
cvd_5y	outcome_sensitivity	All participants	clinical_flexible	calibration_slope	19	1.0370207411821712
cvd_5y	outcome_sensitivity	All participants	clinical_flexible	calibration_slope	20	1.0424243512699656
cvd_5y	outcome_sensitivity	All participants	clinical_flexible	calibration_slope	21	1.005843597960526
cvd_5y	outcome_sensitivity	All participants	clinical_flexible	calibration_slope	22	1.0323473637889389
cvd_5y	outcome_sensitivity	All participants	clinical_flexible	calibration_slope	23	1.0049364025838678
cvd_5y	outcome_sensitivity	All participants	clinical_flexible	calibration_slope	24	1.0127497986687495
cvd_5y	outcome_sensitivity	All participants	clinical_flexible	calibration_slope	25	1.0755801185287321
cvd_5y	outcome_sensitivity	All participants	clinical_flexible	calibration_slope	26	1.0482738779622252
cvd_5y	outcome_sensitivity	All participants	clinical_flexible	calibration_slope	27	0.9281795853659134
cvd_5y	outcome_sensitivity	All participants	clinical_flexible	calibration_slope	28	0.9579195011289808
cvd_5y	outcome_sensitivity	All participants	clinical_flexible	calibration_slope	29	1.0750324254572292
cvd_5y	outcome_sensitivity	All participants	clinical_flexible	calibration_slope	30	1.0200951030965477
cvd_5y	outcome_sensitivity	All participants	clinical_flexible	calibration_slope	31	1.034535655244275
cvd_5y	outcome_sensitivity	All participants	clinical_flexible	observed_risk	0	0.01683097263731396
cvd_5y	outcome_sensitivity	All participants	clinical_flexible	observed_risk	1	0.018100878888611026
cvd_5y	outcome_sensitivity	All participants	clinical_flexible	observed_risk	2	0.017785963165644347
cvd_5y	outcome_sensitivity	All participants	clinical_flexible	observed_risk	3	0.01734725718350733
cvd_5y	outcome_sensitivity	All participants	clinical_flexible	observed_risk	4	0.017045706983917292
cvd_5y	outcome_sensitivity	All participants	clinical_flexible	observed_risk	5	0.016960349930004146
cvd_5y	outcome_sensitivity	All participants	clinical_flexible	observed_risk	6	0.016569137829107114
cvd_5y	outcome_sensitivity	All participants	clinical_flexible	observed_risk	7	0.01722897537026813
cvd_5y	outcome_sensitivity	All participants	clinical_flexible	observed_risk	8	0.015736196068748036
cvd_5y	outcome_sensitivity	All participants	clinical_flexible	observed_risk	9	0.018398304653839043
cvd_5y	outcome_sensitivity	All participants	clinical_flexible	observed_risk	10	0.018961745629728174
cvd_5y	outcome_sensitivity	All participants	clinical_flexible	observed_risk	11	0.017126622301428012
cvd_5y	outcome_sensitivity	All participants	clinical_flexible	observed_risk	12	0.015586874884005649
cvd_5y	outcome_sensitivity	All participants	clinical_flexible	observed_risk	13	0.017870178926001637
cvd_5y	outcome_sensitivity	All participants	clinical_flexible	observed_risk	14	0.01570116508816902
cvd_5y	outcome_sensitivity	All participants	clinical_flexible	observed_risk	15	0.015842315742062334
cvd_5y	outcome_sensitivity	All participants	clinical_flexible	observed_risk	16	0.016883233402174576
cvd_5y	outcome_sensitivity	All participants	clinical_flexible	observed_risk	17	0.018156496874594245
cvd_5y	outcome_sensitivity	All participants	clinical_flexible	observed_risk	18	0.01784632048987056
cvd_5y	outcome_sensitivity	All participants	clinical_flexible	observed_risk	19	0.017403711126256986
cvd_5y	outcome_sensitivity	All participants	clinical_flexible	observed_risk	20	0.017101466812104556
cvd_5y	outcome_sensitivity	All participants	clinical_flexible	observed_risk	21	0.017016799717124307
cvd_5y	outcome_sensitivity	All participants	clinical_flexible	observed_risk	22	0.016621854636156324
cvd_5y	outcome_sensitivity	All participants	clinical_flexible	observed_risk	23	0.01728450087858665
cvd_5y	outcome_sensitivity	All participants	clinical_flexible	observed_risk	24	0.01578514689825397
cvd_5y	outcome_sensitivity	All participants	clinical_flexible	observed_risk	25	0.01845308677318316
cvd_5y	outcome_sensitivity	All participants	clinical_flexible	observed_risk	26	0.01902805360741463
cvd_5y	outcome_sensitivity	All participants	clinical_flexible	observed_risk	27	0.01718455097091244
cvd_5y	outcome_sensitivity	All participants	clinical_flexible	observed_risk	28	0.015640116977683693
cvd_5y	outcome_sensitivity	All participants	clinical_flexible	observed_risk	29	0.017929319448794716
cvd_5y	outcome_sensitivity	All participants	clinical_flexible	observed_risk	30	0.01575211907051486
cvd_5y	outcome_sensitivity	All participants	clinical_flexible	observed_risk	31	0.01589427721719767
cvd_5y	outcome_sensitivity	All participants	clinical_flexible	mean_predicted_risk	0	0.01693583131902132
cvd_5y	outcome_sensitivity	All participants	clinical_flexible	mean_predicted_risk	1	0.016271358548349876
cvd_5y	outcome_sensitivity	All participants	clinical_flexible	mean_predicted_risk	2	0.016125328645490454
cvd_5y	outcome_sensitivity	All participants	clinical_flexible	mean_predicted_risk	3	0.01671736596910012
cvd_5y	outcome_sensitivity	All participants	clinical_flexible	mean_predicted_risk	4	0.016395799620594873
cvd_5y	outcome_sensitivity	All participants	clinical_flexible	mean_predicted_risk	5	0.01524865263645312
cvd_5y	outcome_sensitivity	All participants	clinical_flexible	mean_predicted_risk	6	0.015425193516721307
cvd_5y	outcome_sensitivity	All participants	clinical_flexible	mean_predicted_risk	7	0.016612086751589893
cvd_5y	outcome_sensitivity	All participants	clinical_flexible	mean_predicted_risk	8	0.016317245385762447
cvd_5y	outcome_sensitivity	All participants	clinical_flexible	mean_predicted_risk	9	0.016667369294794964
cvd_5y	outcome_sensitivity	All participants	clinical_flexible	mean_predicted_risk	10	0.01635127399441377
cvd_5y	outcome_sensitivity	All participants	clinical_flexible	mean_predicted_risk	11	0.016002085374920105
cvd_5y	outcome_sensitivity	All participants	clinical_flexible	mean_predicted_risk	12	0.015857285988348582
cvd_5y	outcome_sensitivity	All participants	clinical_flexible	mean_predicted_risk	13	0.016088281815217945
cvd_5y	outcome_sensitivity	All participants	clinical_flexible	mean_predicted_risk	14	0.016113185474273983
cvd_5y	outcome_sensitivity	All participants	clinical_flexible	mean_predicted_risk	15	0.01666305422779973
cvd_5y	outcome_sensitivity	All participants	clinical_flexible	mean_predicted_risk	16	0.016769664674461223
cvd_5y	outcome_sensitivity	All participants	clinical_flexible	mean_predicted_risk	17	0.01610488236090218
cvd_5y	outcome_sensitivity	All participants	clinical_flexible	mean_predicted_risk	18	0.015940972300372953
cvd_5y	outcome_sensitivity	All participants	clinical_flexible	mean_predicted_risk	19	0.016542498076336416
cvd_5y	outcome_sensitivity	All participants	clinical_flexible	mean_predicted_risk	20	0.016218974366958794
cvd_5y	outcome_sensitivity	All participants	clinical_flexible	mean_predicted_risk	21	0.015064920367988293
cvd_5y	outcome_sensitivity	All participants	clinical_flexible	mean_predicted_risk	22	0.015250121797442171
cvd_5y	outcome_sensitivity	All participants	clinical_flexible	mean_predicted_risk	23	0.01643857464628003
cvd_5y	outcome_sensitivity	All participants	clinical_flexible	mean_predicted_risk	24	0.016148850519732277
cvd_5y	outcome_sensitivity	All participants	clinical_flexible	mean_predicted_risk	25	0.016507224974006543
cvd_5y	outcome_sensitivity	All participants	clinical_flexible	mean_predicted_risk	26	0.01616209063572493
cvd_5y	outcome_sensitivity	All participants	clinical_flexible	mean_predicted_risk	27	0.015817918525988555
cvd_5y	outcome_sensitivity	All participants	clinical_flexible	mean_predicted_risk	28	0.015670803046320573
cvd_5y	outcome_sensitivity	All participants	clinical_flexible	mean_predicted_risk	29	0.0159083707728877
cvd_5y	outcome_sensitivity	All participants	clinical_flexible	mean_predicted_risk	30	0.015936846294195044
cvd_5y	outcome_sensitivity	All participants	clinical_flexible	mean_predicted_risk	31	0.016486634085798653
cvd_5y	outcome_sensitivity	All participants	clinical_abi	auroc	0	0.8481922283648189
cvd_5y	outcome_sensitivity	All participants	clinical_abi	auroc	1	0.8820496578913396
cvd_5y	outcome_sensitivity	All participants	clinical_abi	auroc	2	0.8581162209721815
cvd_5y	outcome_sensitivity	All participants	clinical_abi	auroc	3	0.8656988113272029
cvd_5y	outcome_sensitivity	All participants	clinical_abi	auroc	4	0.8653684441955172
cvd_5y	outcome_sensitivity	All participants	clinical_abi	auroc	5	0.8601440187617436
cvd_5y	outcome_sensitivity	All participants	clinical_abi	auroc	6	0.8710950777084912
cvd_5y	outcome_sensitivity	All participants	clinical_abi	auroc	7	0.8551412455796137
cvd_5y	outcome_sensitivity	All participants	clinical_abi	auroc	8	0.8659005763703864
cvd_5y	outcome_sensitivity	All participants	clinical_abi	auroc	9	0.867730699798066
cvd_5y	outcome_sensitivity	All participants	clinical_abi	auroc	10	0.8684056445913686
cvd_5y	outcome_sensitivity	All participants	clinical_abi	auroc	11	0.8516462896094669
cvd_5y	outcome_sensitivity	All participants	clinical_abi	auroc	12	0.8561487493003473
cvd_5y	outcome_sensitivity	All participants	clinical_abi	auroc	13	0.876244441041292
cvd_5y	outcome_sensitivity	All participants	clinical_abi	auroc	14	0.8570275839970105
cvd_5y	outcome_sensitivity	All participants	clinical_abi	auroc	15	0.8763356799359507
cvd_5y	outcome_sensitivity	All participants	clinical_abi	auroc	16	0.8487298294032317
cvd_5y	outcome_sensitivity	All participants	clinical_abi	auroc	17	0.8825863115555991
cvd_5y	outcome_sensitivity	All participants	clinical_abi	auroc	18	0.8586618965709236
cvd_5y	outcome_sensitivity	All participants	clinical_abi	auroc	19	0.8662329984270507
cvd_5y	outcome_sensitivity	All participants	clinical_abi	auroc	20	0.8659004897623452
cvd_5y	outcome_sensitivity	All participants	clinical_abi	auroc	21	0.8606957885475724
cvd_5y	outcome_sensitivity	All participants	clinical_abi	auroc	22	0.8716718768692358
cvd_5y	outcome_sensitivity	All participants	clinical_abi	auroc	23	0.8556204310700231
cvd_5y	outcome_sensitivity	All participants	clinical_abi	auroc	24	0.8664621635560078
cvd_5y	outcome_sensitivity	All participants	clinical_abi	auroc	25	0.8682204752921228
cvd_5y	outcome_sensitivity	All participants	clinical_abi	auroc	26	0.8690141706968147
cvd_5y	outcome_sensitivity	All participants	clinical_abi	auroc	27	0.8522649045361963
cvd_5y	outcome_sensitivity	All participants	clinical_abi	auroc	28	0.8567132039696921
cvd_5y	outcome_sensitivity	All participants	clinical_abi	auroc	29	0.876834108738535
cvd_5y	outcome_sensitivity	All participants	clinical_abi	auroc	30	0.8575606709666453
cvd_5y	outcome_sensitivity	All participants	clinical_abi	auroc	31	0.8768726341747146
cvd_5y	outcome_sensitivity	All participants	clinical_abi	average_precision	0	0.10488131304480924
cvd_5y	outcome_sensitivity	All participants	clinical_abi	average_precision	1	0.16665690748543605
cvd_5y	outcome_sensitivity	All participants	clinical_abi	average_precision	2	0.1519434356618866
cvd_5y	outcome_sensitivity	All participants	clinical_abi	average_precision	3	0.14249307525207977
cvd_5y	outcome_sensitivity	All participants	clinical_abi	average_precision	4	0.15961364713491352
cvd_5y	outcome_sensitivity	All participants	clinical_abi	average_precision	5	0.14997443474721223
cvd_5y	outcome_sensitivity	All participants	clinical_abi	average_precision	6	0.12924170354019873
cvd_5y	outcome_sensitivity	All participants	clinical_abi	average_precision	7	0.17147367762146803
cvd_5y	outcome_sensitivity	All participants	clinical_abi	average_precision	8	0.11654207715758107
cvd_5y	outcome_sensitivity	All participants	clinical_abi	average_precision	9	0.17749588376598724
cvd_5y	outcome_sensitivity	All participants	clinical_abi	average_precision	10	0.176287689528473
cvd_5y	outcome_sensitivity	All participants	clinical_abi	average_precision	11	0.1295841155931096
cvd_5y	outcome_sensitivity	All participants	clinical_abi	average_precision	12	0.1410552485652136
cvd_5y	outcome_sensitivity	All participants	clinical_abi	average_precision	13	0.15575165276120514
cvd_5y	outcome_sensitivity	All participants	clinical_abi	average_precision	14	0.130173106239878
cvd_5y	outcome_sensitivity	All participants	clinical_abi	average_precision	15	0.16607695294295535
cvd_5y	outcome_sensitivity	All participants	clinical_abi	average_precision	16	0.10640615667700087
cvd_5y	outcome_sensitivity	All participants	clinical_abi	average_precision	17	0.16865145010067648
cvd_5y	outcome_sensitivity	All participants	clinical_abi	average_precision	18	0.15382203265022207
cvd_5y	outcome_sensitivity	All participants	clinical_abi	average_precision	19	0.14472705631030872
cvd_5y	outcome_sensitivity	All participants	clinical_abi	average_precision	20	0.16161681480176723
cvd_5y	outcome_sensitivity	All participants	clinical_abi	average_precision	21	0.1523014026670793
cvd_5y	outcome_sensitivity	All participants	clinical_abi	average_precision	22	0.13132929841743368
cvd_5y	outcome_sensitivity	All participants	clinical_abi	average_precision	23	0.17353999707426748
cvd_5y	outcome_sensitivity	All participants	clinical_abi	average_precision	24	0.11833820000685749
cvd_5y	outcome_sensitivity	All participants	clinical_abi	average_precision	25	0.17960771549592178
cvd_5y	outcome_sensitivity	All participants	clinical_abi	average_precision	26	0.17872922271234964
cvd_5y	outcome_sensitivity	All participants	clinical_abi	average_precision	27	0.1312997502932788
cvd_5y	outcome_sensitivity	All participants	clinical_abi	average_precision	28	0.14271486391249952
cvd_5y	outcome_sensitivity	All participants	clinical_abi	average_precision	29	0.15825417060176244
cvd_5y	outcome_sensitivity	All participants	clinical_abi	average_precision	30	0.1324350871751213
cvd_5y	outcome_sensitivity	All participants	clinical_abi	average_precision	31	0.16801821023360677
cvd_5y	outcome_sensitivity	All participants	clinical_abi	brier	0	0.015803401393963606
cvd_5y	outcome_sensitivity	All participants	clinical_abi	brier	1	0.01647734890581014
cvd_5y	outcome_sensitivity	All participants	clinical_abi	brier	2	0.01630895282694863
cvd_5y	outcome_sensitivity	All participants	clinical_abi	brier	3	0.016008237300198524
cvd_5y	outcome_sensitivity	All participants	clinical_abi	brier	4	0.015556908166037648
cvd_5y	outcome_sensitivity	All participants	clinical_abi	brier	5	0.01565374497879283
cvd_5y	outcome_sensitivity	All participants	clinical_abi	brier	6	0.015388536464965453
cvd_5y	outcome_sensitivity	All participants	clinical_abi	brier	7	0.015659257320492444
cvd_5y	outcome_sensitivity	All participants	clinical_abi	brier	8	0.014697250958910356
cvd_5y	outcome_sensitivity	All participants	clinical_abi	brier	9	0.016694283471562557
cvd_5y	outcome_sensitivity	All participants	clinical_abi	brier	10	0.017214281576204936
cvd_5y	outcome_sensitivity	All participants	clinical_abi	brier	11	0.01594953592035454
cvd_5y	outcome_sensitivity	All participants	clinical_abi	brier	12	0.014343742694839243
cvd_5y	outcome_sensitivity	All participants	clinical_abi	brier	13	0.016383831096873365
cvd_5y	outcome_sensitivity	All participants	clinical_abi	brier	14	0.014571188352959733
cvd_5y	outcome_sensitivity	All participants	clinical_abi	brier	15	0.014388826669260748
cvd_5y	outcome_sensitivity	All participants	clinical_abi	brier	16	0.015841520811241905
cvd_5y	outcome_sensitivity	All participants	clinical_abi	brier	17	0.01651714177385325
cvd_5y	outcome_sensitivity	All participants	clinical_abi	brier	18	0.016352329684337266
cvd_5y	outcome_sensitivity	All participants	clinical_abi	brier	19	0.016048856333716204
cvd_5y	outcome_sensitivity	All participants	clinical_abi	brier	20	0.015596261136778158
cvd_5y	outcome_sensitivity	All participants	clinical_abi	brier	21	0.015694107703578087
cvd_5y	outcome_sensitivity	All participants	clinical_abi	brier	22	0.015426276218798909
cvd_5y	outcome_sensitivity	All participants	clinical_abi	brier	23	0.015698357921596275
cvd_5y	outcome_sensitivity	All participants	clinical_abi	brier	24	0.01473199919052651
cvd_5y	outcome_sensitivity	All participants	clinical_abi	brier	25	0.016733490619476446
cvd_5y	outcome_sensitivity	All participants	clinical_abi	brier	26	0.01726214595255143
cvd_5y	outcome_sensitivity	All participants	clinical_abi	brier	27	0.01599155442752936
cvd_5y	outcome_sensitivity	All participants	clinical_abi	brier	28	0.014380691667227044
cvd_5y	outcome_sensitivity	All participants	clinical_abi	brier	29	0.016426380986033773
cvd_5y	outcome_sensitivity	All participants	clinical_abi	brier	30	0.014607030139167894
cvd_5y	outcome_sensitivity	All participants	clinical_abi	brier	31	0.014424453355105846
cvd_5y	outcome_sensitivity	All participants	clinical_abi	citl	0	0.03949191316047056
cvd_5y	outcome_sensitivity	All participants	clinical_abi	citl	1	0.11521198700558852
cvd_5y	outcome_sensitivity	All participants	clinical_abi	citl	2	0.09204642450793593
cvd_5y	outcome_sensitivity	All participants	clinical_abi	citl	3	0.05160378159835062
cvd_5y	outcome_sensitivity	All participants	clinical_abi	citl	4	0.03554924650760819
cvd_5y	outcome_sensitivity	All participants	clinical_abi	citl	5	0.08947744876185135
cvd_5y	outcome_sensitivity	All participants	clinical_abi	citl	6	0.07305519180274876
cvd_5y	outcome_sensitivity	All participants	clinical_abi	citl	7	0.05164762764355369
cvd_5y	outcome_sensitivity	All participants	clinical_abi	citl	8	-0.019291046907580163
cvd_5y	outcome_sensitivity	All participants	clinical_abi	citl	9	0.10788952119948013
cvd_5y	outcome_sensitivity	All participants	clinical_abi	citl	10	0.15379633241326032
cvd_5y	outcome_sensitivity	All participants	clinical_abi	citl	11	0.07831478223735287
cvd_5y	outcome_sensitivity	All participants	clinical_abi	citl	12	-0.048239865248311205
cvd_5y	outcome_sensitivity	All participants	clinical_abi	citl	13	0.09776534251675835
cvd_5y	outcome_sensitivity	All participants	clinical_abi	citl	14	-0.01353711618073786
cvd_5y	outcome_sensitivity	All participants	clinical_abi	citl	15	-0.040400300013672
cvd_5y	outcome_sensitivity	All participants	clinical_abi	citl	16	0.04725010674225981
cvd_5y	outcome_sensitivity	All participants	clinical_abi	citl	17	0.1229324486811479
cvd_5y	outcome_sensitivity	All participants	clinical_abi	citl	18	0.10054252049451023
cvd_5y	outcome_sensitivity	All participants	clinical_abi	citl	19	0.05959915645835588
cvd_5y	outcome_sensitivity	All participants	clinical_abi	citl	20	0.04363430804397691
cvd_5y	outcome_sensitivity	All participants	clinical_abi	citl	21	0.09810629612149938
cvd_5y	outcome_sensitivity	All participants	clinical_abi	citl	22	0.08135979245136594
cvd_5y	outcome_sensitivity	All participants	clinical_abi	citl	23	0.05965626392288943
cvd_5y	outcome_sensitivity	All participants	clinical_abi	citl	24	-0.011447116484895352
cvd_5y	outcome_sensitivity	All participants	clinical_abi	citl	25	0.11518014558349196
cvd_5y	outcome_sensitivity	All participants	clinical_abi	citl	26	0.16247710930763284
cvd_5y	outcome_sensitivity	All participants	clinical_abi	citl	27	0.08691793311156866
cvd_5y	outcome_sensitivity	All participants	clinical_abi	citl	28	-0.03967114328585841
cvd_5y	outcome_sensitivity	All participants	clinical_abi	citl	29	0.10601625954807817
cvd_5y	outcome_sensitivity	All participants	clinical_abi	citl	30	-0.005281313551347739
cvd_5y	outcome_sensitivity	All participants	clinical_abi	citl	31	-0.032260131748183284
cvd_5y	outcome_sensitivity	All participants	clinical_abi	calibration_slope	0	1.199722008941665
cvd_5y	outcome_sensitivity	All participants	clinical_abi	calibration_slope	1	1.3492463000558421
cvd_5y	outcome_sensitivity	All participants	clinical_abi	calibration_slope	2	1.2520382437400632
cvd_5y	outcome_sensitivity	All participants	clinical_abi	calibration_slope	3	1.3136486244529582
cvd_5y	outcome_sensitivity	All participants	clinical_abi	calibration_slope	4	1.298848907653023
cvd_5y	outcome_sensitivity	All participants	clinical_abi	calibration_slope	5	1.3178425566611165
cvd_5y	outcome_sensitivity	All participants	clinical_abi	calibration_slope	6	1.3366756736184955
cvd_5y	outcome_sensitivity	All participants	clinical_abi	calibration_slope	7	1.2767995808965062
cvd_5y	outcome_sensitivity	All participants	clinical_abi	calibration_slope	8	1.300687279623135
cvd_5y	outcome_sensitivity	All participants	clinical_abi	calibration_slope	9	1.3518434568885682
cvd_5y	outcome_sensitivity	All participants	clinical_abi	calibration_slope	10	1.3409697669259864
cvd_5y	outcome_sensitivity	All participants	clinical_abi	calibration_slope	11	1.2321812456509547
cvd_5y	outcome_sensitivity	All participants	clinical_abi	calibration_slope	12	1.2048618438547172
cvd_5y	outcome_sensitivity	All participants	clinical_abi	calibration_slope	13	1.362038982459018
cvd_5y	outcome_sensitivity	All participants	clinical_abi	calibration_slope	14	1.3027448554102887
cvd_5y	outcome_sensitivity	All participants	clinical_abi	calibration_slope	15	1.3289175220665121
cvd_5y	outcome_sensitivity	All participants	clinical_abi	calibration_slope	16	1.2069628000499957
cvd_5y	outcome_sensitivity	All participants	clinical_abi	calibration_slope	17	1.357131553010315
cvd_5y	outcome_sensitivity	All participants	clinical_abi	calibration_slope	18	1.259865038171204
cvd_5y	outcome_sensitivity	All participants	clinical_abi	calibration_slope	19	1.3218041199606334
cvd_5y	outcome_sensitivity	All participants	clinical_abi	calibration_slope	20	1.306285837714632
cvd_5y	outcome_sensitivity	All participants	clinical_abi	calibration_slope	21	1.3274391626868964
cvd_5y	outcome_sensitivity	All participants	clinical_abi	calibration_slope	22	1.346252957232488
cvd_5y	outcome_sensitivity	All participants	clinical_abi	calibration_slope	23	1.2838609347012404
cvd_5y	outcome_sensitivity	All participants	clinical_abi	calibration_slope	24	1.3088727126099198
cvd_5y	outcome_sensitivity	All participants	clinical_abi	calibration_slope	25	1.3594330927688578
cvd_5y	outcome_sensitivity	All participants	clinical_abi	calibration_slope	26	1.3502328357899613
cvd_5y	outcome_sensitivity	All participants	clinical_abi	calibration_slope	27	1.240555516934729
cvd_5y	outcome_sensitivity	All participants	clinical_abi	calibration_slope	28	1.2112076272469967
cvd_5y	outcome_sensitivity	All participants	clinical_abi	calibration_slope	29	1.3707591803061971
cvd_5y	outcome_sensitivity	All participants	clinical_abi	calibration_slope	30	1.3116823642508926
cvd_5y	outcome_sensitivity	All participants	clinical_abi	calibration_slope	31	1.3360877060622995
cvd_5y	outcome_sensitivity	All participants	clinical_abi	observed_risk	0	0.01683097263731396
cvd_5y	outcome_sensitivity	All participants	clinical_abi	observed_risk	1	0.018100878888611026
cvd_5y	outcome_sensitivity	All participants	clinical_abi	observed_risk	2	0.017785963165644347
cvd_5y	outcome_sensitivity	All participants	clinical_abi	observed_risk	3	0.01734725718350733
cvd_5y	outcome_sensitivity	All participants	clinical_abi	observed_risk	4	0.017045706983917292
cvd_5y	outcome_sensitivity	All participants	clinical_abi	observed_risk	5	0.016960349930004146
cvd_5y	outcome_sensitivity	All participants	clinical_abi	observed_risk	6	0.016569137829107114
cvd_5y	outcome_sensitivity	All participants	clinical_abi	observed_risk	7	0.01722897537026813
cvd_5y	outcome_sensitivity	All participants	clinical_abi	observed_risk	8	0.015736196068748036
cvd_5y	outcome_sensitivity	All participants	clinical_abi	observed_risk	9	0.018398304653839043
cvd_5y	outcome_sensitivity	All participants	clinical_abi	observed_risk	10	0.018961745629728174
cvd_5y	outcome_sensitivity	All participants	clinical_abi	observed_risk	11	0.017126622301428012
cvd_5y	outcome_sensitivity	All participants	clinical_abi	observed_risk	12	0.015586874884005649
cvd_5y	outcome_sensitivity	All participants	clinical_abi	observed_risk	13	0.017870178926001637
cvd_5y	outcome_sensitivity	All participants	clinical_abi	observed_risk	14	0.01570116508816902
cvd_5y	outcome_sensitivity	All participants	clinical_abi	observed_risk	15	0.015842315742062334
cvd_5y	outcome_sensitivity	All participants	clinical_abi	observed_risk	16	0.016883233402174576
cvd_5y	outcome_sensitivity	All participants	clinical_abi	observed_risk	17	0.018156496874594245
cvd_5y	outcome_sensitivity	All participants	clinical_abi	observed_risk	18	0.01784632048987056
cvd_5y	outcome_sensitivity	All participants	clinical_abi	observed_risk	19	0.017403711126256986
cvd_5y	outcome_sensitivity	All participants	clinical_abi	observed_risk	20	0.017101466812104556
cvd_5y	outcome_sensitivity	All participants	clinical_abi	observed_risk	21	0.017016799717124307
cvd_5y	outcome_sensitivity	All participants	clinical_abi	observed_risk	22	0.016621854636156324
cvd_5y	outcome_sensitivity	All participants	clinical_abi	observed_risk	23	0.01728450087858665
cvd_5y	outcome_sensitivity	All participants	clinical_abi	observed_risk	24	0.01578514689825397
cvd_5y	outcome_sensitivity	All participants	clinical_abi	observed_risk	25	0.01845308677318316
cvd_5y	outcome_sensitivity	All participants	clinical_abi	observed_risk	26	0.01902805360741463
cvd_5y	outcome_sensitivity	All participants	clinical_abi	observed_risk	27	0.01718455097091244
cvd_5y	outcome_sensitivity	All participants	clinical_abi	observed_risk	28	0.015640116977683693
cvd_5y	outcome_sensitivity	All participants	clinical_abi	observed_risk	29	0.017929319448794716
cvd_5y	outcome_sensitivity	All participants	clinical_abi	observed_risk	30	0.01575211907051486
cvd_5y	outcome_sensitivity	All participants	clinical_abi	observed_risk	31	0.01589427721719767
cvd_5y	outcome_sensitivity	All participants	clinical_abi	mean_predicted_risk	0	0.016213927788091626
cvd_5y	outcome_sensitivity	All participants	clinical_abi	mean_predicted_risk	1	0.01624677304868194
cvd_5y	outcome_sensitivity	All participants	clinical_abi	mean_predicted_risk	2	0.01631509992649321
cvd_5y	outcome_sensitivity	All participants	clinical_abi	mean_predicted_risk	3	0.01652268097705797
cvd_5y	outcome_sensitivity	All participants	clinical_abi	mean_predicted_risk	4	0.01648512727968843
cvd_5y	outcome_sensitivity	All participants	clinical_abi	mean_predicted_risk	5	0.015581807733936987
cvd_5y	outcome_sensitivity	All participants	clinical_abi	mean_predicted_risk	6	0.015459622867264981
cvd_5y	outcome_sensitivity	All participants	clinical_abi	mean_predicted_risk	7	0.016412865018201644
cvd_5y	outcome_sensitivity	All participants	clinical_abi	mean_predicted_risk	8	0.016026980133019793
cvd_5y	outcome_sensitivity	All participants	clinical_abi	mean_predicted_risk	9	0.016622979733938212
cvd_5y	outcome_sensitivity	All participants	clinical_abi	mean_predicted_risk	10	0.016411806080058565
cvd_5y	outcome_sensitivity	All participants	clinical_abi	mean_predicted_risk	11	0.015903013713762917
cvd_5y	outcome_sensitivity	All participants	clinical_abi	mean_predicted_risk	12	0.016308071289247963
cvd_5y	outcome_sensitivity	All participants	clinical_abi	mean_predicted_risk	13	0.01629759203309999
cvd_5y	outcome_sensitivity	All participants	clinical_abi	mean_predicted_risk	14	0.01590396041439527
cvd_5y	outcome_sensitivity	All participants	clinical_abi	mean_predicted_risk	15	0.01645500288555585
cvd_5y	outcome_sensitivity	All participants	clinical_abi	mean_predicted_risk	16	0.01614526919908397
cvd_5y	outcome_sensitivity	All participants	clinical_abi	mean_predicted_risk	17	0.01617893109591861
cvd_5y	outcome_sensitivity	All participants	clinical_abi	mean_predicted_risk	18	0.01624040531559966
cvd_5y	outcome_sensitivity	All participants	clinical_abi	mean_predicted_risk	19	0.016451725661256425
cvd_5y	outcome_sensitivity	All participants	clinical_abi	mean_predicted_risk	20	0.016413681716365064
cvd_5y	outcome_sensitivity	All participants	clinical_abi	mean_predicted_risk	21	0.015506107550565354
cvd_5y	outcome_sensitivity	All participants	clinical_abi	mean_predicted_risk	22	0.015386870778160372
cvd_5y	outcome_sensitivity	All participants	clinical_abi	mean_predicted_risk	23	0.016342243592767636
cvd_5y	outcome_sensitivity	All participants	clinical_abi	mean_predicted_risk	24	0.01595761440259323
cvd_5y	outcome_sensitivity	All participants	clinical_abi	mean_predicted_risk	25	0.016558357783616747
cvd_5y	outcome_sensitivity	All participants	clinical_abi	mean_predicted_risk	26	0.016335173783801102
cvd_5y	outcome_sensitivity	All participants	clinical_abi	mean_predicted_risk	27	0.015827170944387167
cvd_5y	outcome_sensitivity	All participants	clinical_abi	mean_predicted_risk	28	0.01623286201206063
cvd_5y	outcome_sensitivity	All participants	clinical_abi	mean_predicted_risk	29	0.016224690233746585
cvd_5y	outcome_sensitivity	All participants	clinical_abi	mean_predicted_risk	30	0.015831195794470728
cvd_5y	outcome_sensitivity	All participants	clinical_abi	mean_predicted_risk	31	0.01638326802464685
cvd_5y	outcome_sensitivity	All participants	hgb_abi	auroc	0	0.8289764984008114
cvd_5y	outcome_sensitivity	All participants	hgb_abi	auroc	1	0.8746893670753549
cvd_5y	outcome_sensitivity	All participants	hgb_abi	auroc	2	0.836087573387271
cvd_5y	outcome_sensitivity	All participants	hgb_abi	auroc	3	0.8315064473822633
cvd_5y	outcome_sensitivity	All participants	hgb_abi	auroc	4	0.8337258965235081
cvd_5y	outcome_sensitivity	All participants	hgb_abi	auroc	5	0.8342783594053246
cvd_5y	outcome_sensitivity	All participants	hgb_abi	auroc	6	0.8647531891944173
cvd_5y	outcome_sensitivity	All participants	hgb_abi	auroc	7	0.8359766740601838
cvd_5y	outcome_sensitivity	All participants	hgb_abi	auroc	8	0.849785208333751
cvd_5y	outcome_sensitivity	All participants	hgb_abi	auroc	9	0.8412175796927888
cvd_5y	outcome_sensitivity	All participants	hgb_abi	auroc	10	0.8341376351851466
cvd_5y	outcome_sensitivity	All participants	hgb_abi	auroc	11	0.8226095923030956
cvd_5y	outcome_sensitivity	All participants	hgb_abi	auroc	12	0.8294809123180584
cvd_5y	outcome_sensitivity	All participants	hgb_abi	auroc	13	0.8442161209404607
cvd_5y	outcome_sensitivity	All participants	hgb_abi	auroc	14	0.8303810732639592
cvd_5y	outcome_sensitivity	All participants	hgb_abi	auroc	15	0.868885510009086
cvd_5y	outcome_sensitivity	All participants	hgb_abi	auroc	16	0.8293872088075238
cvd_5y	outcome_sensitivity	All participants	hgb_abi	auroc	17	0.8751631924956191
cvd_5y	outcome_sensitivity	All participants	hgb_abi	auroc	18	0.8365609843806416
cvd_5y	outcome_sensitivity	All participants	hgb_abi	auroc	19	0.8319647031444379
cvd_5y	outcome_sensitivity	All participants	hgb_abi	auroc	20	0.8341928281172494
cvd_5y	outcome_sensitivity	All participants	hgb_abi	auroc	21	0.8347730665019034
cvd_5y	outcome_sensitivity	All participants	hgb_abi	auroc	22	0.8652421847337951
cvd_5y	outcome_sensitivity	All participants	hgb_abi	auroc	23	0.8364742185958354
cvd_5y	outcome_sensitivity	All participants	hgb_abi	auroc	24	0.8502030694854827
cvd_5y	outcome_sensitivity	All participants	hgb_abi	auroc	25	0.8416694069862868
cvd_5y	outcome_sensitivity	All participants	hgb_abi	auroc	26	0.834632765743369
cvd_5y	outcome_sensitivity	All participants	hgb_abi	auroc	27	0.8230903389073692
cvd_5y	outcome_sensitivity	All participants	hgb_abi	auroc	28	0.8299322895767093
cvd_5y	outcome_sensitivity	All participants	hgb_abi	auroc	29	0.8446932599268537
cvd_5y	outcome_sensitivity	All participants	hgb_abi	auroc	30	0.8308505531004368
cvd_5y	outcome_sensitivity	All participants	hgb_abi	auroc	31	0.869392968548952
cvd_5y	outcome_sensitivity	All participants	hgb_abi	average_precision	0	0.08837363548085947
cvd_5y	outcome_sensitivity	All participants	hgb_abi	average_precision	1	0.1192375900011132
cvd_5y	outcome_sensitivity	All participants	hgb_abi	average_precision	2	0.11346034339575478
cvd_5y	outcome_sensitivity	All participants	hgb_abi	average_precision	3	0.09583240412968819
cvd_5y	outcome_sensitivity	All participants	hgb_abi	average_precision	4	0.11523631319416519
cvd_5y	outcome_sensitivity	All participants	hgb_abi	average_precision	5	0.10142289762628638
cvd_5y	outcome_sensitivity	All participants	hgb_abi	average_precision	6	0.10240577340485171
cvd_5y	outcome_sensitivity	All participants	hgb_abi	average_precision	7	0.11494435897361241
cvd_5y	outcome_sensitivity	All participants	hgb_abi	average_precision	8	0.08603353754508805
cvd_5y	outcome_sensitivity	All participants	hgb_abi	average_precision	9	0.11209752682153386
cvd_5y	outcome_sensitivity	All participants	hgb_abi	average_precision	10	0.12074245226680301
cvd_5y	outcome_sensitivity	All participants	hgb_abi	average_precision	11	0.08926880969048331
cvd_5y	outcome_sensitivity	All participants	hgb_abi	average_precision	12	0.10699759788275452
cvd_5y	outcome_sensitivity	All participants	hgb_abi	average_precision	13	0.11141432592398251
cvd_5y	outcome_sensitivity	All participants	hgb_abi	average_precision	14	0.09555661330291824
cvd_5y	outcome_sensitivity	All participants	hgb_abi	average_precision	15	0.12060277538660504
cvd_5y	outcome_sensitivity	All participants	hgb_abi	average_precision	16	0.0899491073485667
cvd_5y	outcome_sensitivity	All participants	hgb_abi	average_precision	17	0.12149989973817758
cvd_5y	outcome_sensitivity	All participants	hgb_abi	average_precision	18	0.11580566775639833
cvd_5y	outcome_sensitivity	All participants	hgb_abi	average_precision	19	0.09767892387551966
cvd_5y	outcome_sensitivity	All participants	hgb_abi	average_precision	20	0.11782422463781465
cvd_5y	outcome_sensitivity	All participants	hgb_abi	average_precision	21	0.10408427866944225
cvd_5y	outcome_sensitivity	All participants	hgb_abi	average_precision	22	0.10479477376156353
cvd_5y	outcome_sensitivity	All participants	hgb_abi	average_precision	23	0.11750082897426795
cvd_5y	outcome_sensitivity	All participants	hgb_abi	average_precision	24	0.08756635498604219
cvd_5y	outcome_sensitivity	All participants	hgb_abi	average_precision	25	0.11447481640823833
cvd_5y	outcome_sensitivity	All participants	hgb_abi	average_precision	26	0.12364380820478532
cvd_5y	outcome_sensitivity	All participants	hgb_abi	average_precision	27	0.0910313156017195
cvd_5y	outcome_sensitivity	All participants	hgb_abi	average_precision	28	0.10905574768741629
cvd_5y	outcome_sensitivity	All participants	hgb_abi	average_precision	29	0.11405613781977723
cvd_5y	outcome_sensitivity	All participants	hgb_abi	average_precision	30	0.09800243172149511
cvd_5y	outcome_sensitivity	All participants	hgb_abi	average_precision	31	0.12300235933891938
cvd_5y	outcome_sensitivity	All participants	hgb_abi	brier	0	0.016549631286571803
cvd_5y	outcome_sensitivity	All participants	hgb_abi	brier	1	0.017287541097571597
cvd_5y	outcome_sensitivity	All participants	hgb_abi	brier	2	0.01710163625947557
cvd_5y	outcome_sensitivity	All participants	hgb_abi	brier	3	0.016896039143029843
cvd_5y	outcome_sensitivity	All participants	hgb_abi	brier	4	0.016231236594501194
cvd_5y	outcome_sensitivity	All participants	hgb_abi	brier	5	0.016346608806602495
cvd_5y	outcome_sensitivity	All participants	hgb_abi	brier	6	0.015948994049761064
cvd_5y	outcome_sensitivity	All participants	hgb_abi	brier	7	0.016360392259355132
cvd_5y	outcome_sensitivity	All participants	hgb_abi	brier	8	0.015471614117020121
cvd_5y	outcome_sensitivity	All participants	hgb_abi	brier	9	0.01757624956108859
cvd_5y	outcome_sensitivity	All participants	hgb_abi	brier	10	0.018015580510515654
cvd_5y	outcome_sensitivity	All participants	hgb_abi	brier	11	0.016796812658367574
cvd_5y	outcome_sensitivity	All participants	hgb_abi	brier	12	0.015095626348550831
cvd_5y	outcome_sensitivity	All participants	hgb_abi	brier	13	0.0171074655544952
cvd_5y	outcome_sensitivity	All participants	hgb_abi	brier	14	0.015244805107360818
cvd_5y	outcome_sensitivity	All participants	hgb_abi	brier	15	0.015056949103807416
cvd_5y	outcome_sensitivity	All participants	hgb_abi	brier	16	0.016537749543550726
cvd_5y	outcome_sensitivity	All participants	hgb_abi	brier	17	0.017278050564347353
cvd_5y	outcome_sensitivity	All participants	hgb_abi	brier	18	0.017090523783905413
cvd_5y	outcome_sensitivity	All participants	hgb_abi	brier	19	0.016884713385028234
cvd_5y	outcome_sensitivity	All participants	hgb_abi	brier	20	0.016217677493807835
cvd_5y	outcome_sensitivity	All participants	hgb_abi	brier	21	0.016333196842762684
cvd_5y	outcome_sensitivity	All participants	hgb_abi	brier	22	0.015934908219550202
cvd_5y	outcome_sensitivity	All participants	hgb_abi	brier	23	0.016347450005801383
cvd_5y	outcome_sensitivity	All participants	hgb_abi	brier	24	0.015456357233405804
cvd_5y	outcome_sensitivity	All participants	hgb_abi	brier	25	0.017567912423684107
cvd_5y	outcome_sensitivity	All participants	hgb_abi	brier	26	0.018007325453318575
cvd_5y	outcome_sensitivity	All participants	hgb_abi	brier	27	0.016784705704009882
cvd_5y	outcome_sensitivity	All participants	hgb_abi	brier	28	0.015077588690687555
cvd_5y	outcome_sensitivity	All participants	hgb_abi	brier	29	0.017096647711165293
cvd_5y	outcome_sensitivity	All participants	hgb_abi	brier	30	0.015228152404194577
cvd_5y	outcome_sensitivity	All participants	hgb_abi	brier	31	0.015039502286005762
cvd_5y	outcome_sensitivity	All participants	hgb_abi	citl	0	0.05928083093485973
cvd_5y	outcome_sensitivity	All participants	hgb_abi	citl	1	0.15989833980578333
cvd_5y	outcome_sensitivity	All participants	hgb_abi	citl	2	0.17158203823221516
cvd_5y	outcome_sensitivity	All participants	hgb_abi	citl	3	0.086684453971752
cvd_5y	outcome_sensitivity	All participants	hgb_abi	citl	4	0.10931569882555853
cvd_5y	outcome_sensitivity	All participants	hgb_abi	citl	5	0.18460533349485306
cvd_5y	outcome_sensitivity	All participants	hgb_abi	citl	6	0.14864140762270306
cvd_5y	outcome_sensitivity	All participants	hgb_abi	citl	7	0.1083004555110472
cvd_5y	outcome_sensitivity	All participants	hgb_abi	citl	8	0.030455031716651836
cvd_5y	outcome_sensitivity	All participants	hgb_abi	citl	9	0.1525873128317987
cvd_5y	outcome_sensitivity	All participants	hgb_abi	citl	10	0.21634354455009958
cvd_5y	outcome_sensitivity	All participants	hgb_abi	citl	11	0.13717302929211533
cvd_5y	outcome_sensitivity	All participants	hgb_abi	citl	12	0.036281176748841945
cvd_5y	outcome_sensitivity	All participants	hgb_abi	citl	13	0.17673089301865305
cvd_5y	outcome_sensitivity	All participants	hgb_abi	citl	14	0.014927259309712384
cvd_5y	outcome_sensitivity	All participants	hgb_abi	citl	15	0.020114000764614205
cvd_5y	outcome_sensitivity	All participants	hgb_abi	citl	16	0.0761365658333974
cvd_5y	outcome_sensitivity	All participants	hgb_abi	citl	17	0.17675748122828724
cvd_5y	outcome_sensitivity	All participants	hgb_abi	citl	18	0.1907100571975793
cvd_5y	outcome_sensitivity	All participants	hgb_abi	citl	19	0.10416980766665676
cvd_5y	outcome_sensitivity	All participants	hgb_abi	citl	20	0.1275373211657641
cvd_5y	outcome_sensitivity	All participants	hgb_abi	citl	21	0.20420061034797632
cvd_5y	outcome_sensitivity	All participants	hgb_abi	citl	22	0.16726332300540597
cvd_5y	outcome_sensitivity	All participants	hgb_abi	citl	23	0.12600454095012084
cvd_5y	outcome_sensitivity	All participants	hgb_abi	citl	24	0.047976943188208644
cvd_5y	outcome_sensitivity	All participants	hgb_abi	citl	25	0.1685080429373572
cvd_5y	outcome_sensitivity	All participants	hgb_abi	citl	26	0.23549448968876896
cvd_5y	outcome_sensitivity	All participants	hgb_abi	citl	27	0.15634900286056175
cvd_5y	outcome_sensitivity	All participants	hgb_abi	citl	28	0.05604567642326538
cvd_5y	outcome_sensitivity	All participants	hgb_abi	citl	29	0.19523810362469343
cvd_5y	outcome_sensitivity	All participants	hgb_abi	citl	30	0.03303567613171683
cvd_5y	outcome_sensitivity	All participants	hgb_abi	citl	31	0.03839383331894297
cvd_5y	outcome_sensitivity	All participants	hgb_abi	calibration_slope	0	0.7155380734533309
cvd_5y	outcome_sensitivity	All participants	hgb_abi	calibration_slope	1	0.8216506019474199
cvd_5y	outcome_sensitivity	All participants	hgb_abi	calibration_slope	2	0.7496780540054881
cvd_5y	outcome_sensitivity	All participants	hgb_abi	calibration_slope	3	0.7370863976149526
cvd_5y	outcome_sensitivity	All participants	hgb_abi	calibration_slope	4	0.7861048347825197
cvd_5y	outcome_sensitivity	All participants	hgb_abi	calibration_slope	5	0.7675635346751768
cvd_5y	outcome_sensitivity	All participants	hgb_abi	calibration_slope	6	0.8157930005058567
cvd_5y	outcome_sensitivity	All participants	hgb_abi	calibration_slope	7	0.7787758654906556
cvd_5y	outcome_sensitivity	All participants	hgb_abi	calibration_slope	8	0.7593344409937842
cvd_5y	outcome_sensitivity	All participants	hgb_abi	calibration_slope	9	0.7743774065552061
cvd_5y	outcome_sensitivity	All participants	hgb_abi	calibration_slope	10	0.7636529432134526
cvd_5y	outcome_sensitivity	All participants	hgb_abi	calibration_slope	11	0.7107836364108336
cvd_5y	outcome_sensitivity	All participants	hgb_abi	calibration_slope	12	0.749279979969415
cvd_5y	outcome_sensitivity	All participants	hgb_abi	calibration_slope	13	0.7903984544469881
cvd_5y	outcome_sensitivity	All participants	hgb_abi	calibration_slope	14	0.7476982960423726
cvd_5y	outcome_sensitivity	All participants	hgb_abi	calibration_slope	15	0.8388412228667864
cvd_5y	outcome_sensitivity	All participants	hgb_abi	calibration_slope	16	0.7223119551989816
cvd_5y	outcome_sensitivity	All participants	hgb_abi	calibration_slope	17	0.8299728172200639
cvd_5y	outcome_sensitivity	All participants	hgb_abi	calibration_slope	18	0.7578849147457698
cvd_5y	outcome_sensitivity	All participants	hgb_abi	calibration_slope	19	0.7445342482165564
cvd_5y	outcome_sensitivity	All participants	hgb_abi	calibration_slope	20	0.7946697663907681
cvd_5y	outcome_sensitivity	All participants	hgb_abi	calibration_slope	21	0.7768693039240945
cvd_5y	outcome_sensitivity	All participants	hgb_abi	calibration_slope	22	0.8254211202242251
cvd_5y	outcome_sensitivity	All participants	hgb_abi	calibration_slope	23	0.7870245039107139
cvd_5y	outcome_sensitivity	All participants	hgb_abi	calibration_slope	24	0.76723144317527
cvd_5y	outcome_sensitivity	All participants	hgb_abi	calibration_slope	25	0.781688488366956
cvd_5y	outcome_sensitivity	All participants	hgb_abi	calibration_slope	26	0.7721331239774103
cvd_5y	outcome_sensitivity	All participants	hgb_abi	calibration_slope	27	0.7184927760294417
cvd_5y	outcome_sensitivity	All participants	hgb_abi	calibration_slope	28	0.7574885907457153
cvd_5y	outcome_sensitivity	All participants	hgb_abi	calibration_slope	29	0.799296460716594
cvd_5y	outcome_sensitivity	All participants	hgb_abi	calibration_slope	30	0.7555706738949824
cvd_5y	outcome_sensitivity	All participants	hgb_abi	calibration_slope	31	0.8482263930543107
cvd_5y	outcome_sensitivity	All participants	hgb_abi	observed_risk	0	0.01683097263731396
cvd_5y	outcome_sensitivity	All participants	hgb_abi	observed_risk	1	0.018100878888611026
cvd_5y	outcome_sensitivity	All participants	hgb_abi	observed_risk	2	0.017785963165644347
cvd_5y	outcome_sensitivity	All participants	hgb_abi	observed_risk	3	0.01734725718350733
cvd_5y	outcome_sensitivity	All participants	hgb_abi	observed_risk	4	0.017045706983917292
cvd_5y	outcome_sensitivity	All participants	hgb_abi	observed_risk	5	0.016960349930004146
cvd_5y	outcome_sensitivity	All participants	hgb_abi	observed_risk	6	0.016569137829107114
cvd_5y	outcome_sensitivity	All participants	hgb_abi	observed_risk	7	0.01722897537026813
cvd_5y	outcome_sensitivity	All participants	hgb_abi	observed_risk	8	0.015736196068748036
cvd_5y	outcome_sensitivity	All participants	hgb_abi	observed_risk	9	0.018398304653839043
cvd_5y	outcome_sensitivity	All participants	hgb_abi	observed_risk	10	0.018961745629728174
cvd_5y	outcome_sensitivity	All participants	hgb_abi	observed_risk	11	0.017126622301428012
cvd_5y	outcome_sensitivity	All participants	hgb_abi	observed_risk	12	0.015586874884005649
cvd_5y	outcome_sensitivity	All participants	hgb_abi	observed_risk	13	0.017870178926001637
cvd_5y	outcome_sensitivity	All participants	hgb_abi	observed_risk	14	0.01570116508816902
cvd_5y	outcome_sensitivity	All participants	hgb_abi	observed_risk	15	0.015842315742062334
cvd_5y	outcome_sensitivity	All participants	hgb_abi	observed_risk	16	0.016883233402174576
cvd_5y	outcome_sensitivity	All participants	hgb_abi	observed_risk	17	0.018156496874594245
cvd_5y	outcome_sensitivity	All participants	hgb_abi	observed_risk	18	0.01784632048987056
cvd_5y	outcome_sensitivity	All participants	hgb_abi	observed_risk	19	0.017403711126256986
cvd_5y	outcome_sensitivity	All participants	hgb_abi	observed_risk	20	0.017101466812104556
cvd_5y	outcome_sensitivity	All participants	hgb_abi	observed_risk	21	0.017016799717124307
cvd_5y	outcome_sensitivity	All participants	hgb_abi	observed_risk	22	0.016621854636156324
cvd_5y	outcome_sensitivity	All participants	hgb_abi	observed_risk	23	0.01728450087858665
cvd_5y	outcome_sensitivity	All participants	hgb_abi	observed_risk	24	0.01578514689825397
cvd_5y	outcome_sensitivity	All participants	hgb_abi	observed_risk	25	0.01845308677318316
cvd_5y	outcome_sensitivity	All participants	hgb_abi	observed_risk	26	0.01902805360741463
cvd_5y	outcome_sensitivity	All participants	hgb_abi	observed_risk	27	0.01718455097091244
cvd_5y	outcome_sensitivity	All participants	hgb_abi	observed_risk	28	0.015640116977683693
cvd_5y	outcome_sensitivity	All participants	hgb_abi	observed_risk	29	0.017929319448794716
cvd_5y	outcome_sensitivity	All participants	hgb_abi	observed_risk	30	0.01575211907051486
cvd_5y	outcome_sensitivity	All participants	hgb_abi	observed_risk	31	0.01589427721719767
cvd_5y	outcome_sensitivity	All participants	hgb_abi	mean_predicted_risk	0	0.015988058675545883
cvd_5y	outcome_sensitivity	All participants	hgb_abi	mean_predicted_risk	1	0.01577452295904781
cvd_5y	outcome_sensitivity	All participants	hgb_abi	mean_predicted_risk	2	0.01534586165198802
cvd_5y	outcome_sensitivity	All participants	hgb_abi	mean_predicted_risk	3	0.016090606704635607
cvd_5y	outcome_sensitivity	All participants	hgb_abi	mean_predicted_risk	4	0.015505414122386037
cvd_5y	outcome_sensitivity	All participants	hgb_abi	mean_predicted_risk	5	0.014440033106327708
cvd_5y	outcome_sensitivity	All participants	hgb_abi	mean_predicted_risk	6	0.014551327455593715
cvd_5y	outcome_sensitivity	All participants	hgb_abi	mean_predicted_risk	7	0.015682377313909562
cvd_5y	outcome_sensitivity	All participants	hgb_abi	mean_predicted_risk	8	0.015322900479005697
cvd_5y	outcome_sensitivity	All participants	hgb_abi	mean_predicted_risk	9	0.016126754450754555
cvd_5y	outcome_sensitivity	All participants	hgb_abi	mean_predicted_risk	10	0.015748124417128005
cvd_5y	outcome_sensitivity	All participants	hgb_abi	mean_predicted_risk	11	0.015209503353160403
cvd_5y	outcome_sensitivity	All participants	hgb_abi	mean_predicted_risk	12	0.015106262962558221
cvd_5y	outcome_sensitivity	All participants	hgb_abi	mean_predicted_risk	13	0.015334647475930557
cvd_5y	outcome_sensitivity	All participants	hgb_abi	mean_predicted_risk	14	0.015497718945644223
cvd_5y	outcome_sensitivity	All participants	hgb_abi	mean_predicted_risk	15	0.015567345383507493
cvd_5y	outcome_sensitivity	All participants	hgb_abi	mean_predicted_risk	16	0.01580341302535596
cvd_5y	outcome_sensitivity	All participants	hgb_abi	mean_predicted_risk	17	0.015591145975299986
cvd_5y	outcome_sensitivity	All participants	hgb_abi	mean_predicted_risk	18	0.015141880491902755
cvd_5y	outcome_sensitivity	All participants	hgb_abi	mean_predicted_risk	19	0.01589741591302398
cvd_5y	outcome_sensitivity	All participants	hgb_abi	mean_predicted_risk	20	0.01530930872234306
cvd_5y	outcome_sensitivity	All participants	hgb_abi	mean_predicted_risk	21	0.014236956035668259
cvd_5y	outcome_sensitivity	All participants	hgb_abi	mean_predicted_risk	22	0.014357556056980325
cvd_5y	outcome_sensitivity	All participants	hgb_abi	mean_predicted_risk	23	0.015489743575458079
cvd_5y	outcome_sensitivity	All participants	hgb_abi	mean_predicted_risk	24	0.015135847929753072
cvd_5y	outcome_sensitivity	All participants	hgb_abi	mean_predicted_risk	25	0.015950102086384827
cvd_5y	outcome_sensitivity	All participants	hgb_abi	mean_predicted_risk	26	0.015539334867937323
cvd_5y	outcome_sensitivity	All participants	hgb_abi	mean_predicted_risk	27	0.015005731875666384
cvd_5y	outcome_sensitivity	All participants	hgb_abi	mean_predicted_risk	28	0.014900123452821887
cvd_5y	outcome_sensitivity	All participants	hgb_abi	mean_predicted_risk	29	0.015135683366385927
cvd_5y	outcome_sensitivity	All participants	hgb_abi	mean_predicted_risk	30	0.015303144796496597
cvd_5y	outcome_sensitivity	All participants	hgb_abi	mean_predicted_risk	31	0.015370920245853625
all_5y	outcome_sensitivity	All participants	clinical_linear	auroc	0	0.843834469512604
all_5y	outcome_sensitivity	All participants	clinical_linear	auroc	1	0.8514243643548274
all_5y	outcome_sensitivity	All participants	clinical_linear	auroc	2	0.8569575157561591
all_5y	outcome_sensitivity	All participants	clinical_linear	auroc	3	0.8517768196898643
all_5y	outcome_sensitivity	All participants	clinical_linear	auroc	4	0.8684427469385434
all_5y	outcome_sensitivity	All participants	clinical_linear	auroc	5	0.8527317311528422
all_5y	outcome_sensitivity	All participants	clinical_linear	auroc	6	0.8588956316108494
all_5y	outcome_sensitivity	All participants	clinical_linear	auroc	7	0.8347702531013418
all_5y	outcome_sensitivity	All participants	clinical_linear	auroc	8	0.8465550595187954
all_5y	outcome_sensitivity	All participants	clinical_linear	auroc	9	0.8543184550052919
all_5y	outcome_sensitivity	All participants	clinical_linear	auroc	10	0.8713028803661083
all_5y	outcome_sensitivity	All participants	clinical_linear	auroc	11	0.8252316129084635
all_5y	outcome_sensitivity	All participants	clinical_linear	auroc	12	0.8477767133085017
all_5y	outcome_sensitivity	All participants	clinical_linear	auroc	13	0.864049528489993
all_5y	outcome_sensitivity	All participants	clinical_linear	auroc	14	0.8659635556915667
all_5y	outcome_sensitivity	All participants	clinical_linear	auroc	15	0.8316301838738333
all_5y	outcome_sensitivity	All participants	clinical_linear	auroc	16	0.8437313337339111
all_5y	outcome_sensitivity	All participants	clinical_linear	auroc	17	0.851388522671015
all_5y	outcome_sensitivity	All participants	clinical_linear	auroc	18	0.8569187175774603
all_5y	outcome_sensitivity	All participants	clinical_linear	auroc	19	0.8517615156904522
all_5y	outcome_sensitivity	All participants	clinical_linear	auroc	20	0.8686169190513706
all_5y	outcome_sensitivity	All participants	clinical_linear	auroc	21	0.8525988596546642
all_5y	outcome_sensitivity	All participants	clinical_linear	auroc	22	0.8589318744669759
all_5y	outcome_sensitivity	All participants	clinical_linear	auroc	23	0.8346121308746285
all_5y	outcome_sensitivity	All participants	clinical_linear	auroc	24	0.8464169596998885
all_5y	outcome_sensitivity	All participants	clinical_linear	auroc	25	0.8543349486552188
all_5y	outcome_sensitivity	All participants	clinical_linear	auroc	26	0.8715588506927477
all_5y	outcome_sensitivity	All participants	clinical_linear	auroc	27	0.8247784953195836
all_5y	outcome_sensitivity	All participants	clinical_linear	auroc	28	0.8475963039622425
all_5y	outcome_sensitivity	All participants	clinical_linear	auroc	29	0.8642284391928219
all_5y	outcome_sensitivity	All participants	clinical_linear	auroc	30	0.8661050655641598
all_5y	outcome_sensitivity	All participants	clinical_linear	auroc	31	0.8313873422234884
all_5y	outcome_sensitivity	All participants	clinical_linear	average_precision	0	0.2594553671568441
all_5y	outcome_sensitivity	All participants	clinical_linear	average_precision	1	0.2870088786604833
all_5y	outcome_sensitivity	All participants	clinical_linear	average_precision	2	0.2984008745733599
all_5y	outcome_sensitivity	All participants	clinical_linear	average_precision	3	0.29246632428159064
all_5y	outcome_sensitivity	All participants	clinical_linear	average_precision	4	0.32308379828325473
all_5y	outcome_sensitivity	All participants	clinical_linear	average_precision	5	0.30426465735472746
all_5y	outcome_sensitivity	All participants	clinical_linear	average_precision	6	0.2748425364299083
all_5y	outcome_sensitivity	All participants	clinical_linear	average_precision	7	0.2577066268036949
all_5y	outcome_sensitivity	All participants	clinical_linear	average_precision	8	0.2665333113558746
all_5y	outcome_sensitivity	All participants	clinical_linear	average_precision	9	0.2963147381958078
all_5y	outcome_sensitivity	All participants	clinical_linear	average_precision	10	0.3149412070808383
all_5y	outcome_sensitivity	All participants	clinical_linear	average_precision	11	0.24905522038924902
all_5y	outcome_sensitivity	All participants	clinical_linear	average_precision	12	0.28786531990667596
all_5y	outcome_sensitivity	All participants	clinical_linear	average_precision	13	0.32357132153339085
all_5y	outcome_sensitivity	All participants	clinical_linear	average_precision	14	0.2922767772234822
all_5y	outcome_sensitivity	All participants	clinical_linear	average_precision	15	0.26803558098855823
all_5y	outcome_sensitivity	All participants	clinical_linear	average_precision	16	0.25553611816685967
all_5y	outcome_sensitivity	All participants	clinical_linear	average_precision	17	0.28365732583692066
all_5y	outcome_sensitivity	All participants	clinical_linear	average_precision	18	0.2948562026307391
all_5y	outcome_sensitivity	All participants	clinical_linear	average_precision	19	0.28905800649098295
all_5y	outcome_sensitivity	All participants	clinical_linear	average_precision	20	0.3206569576963377
all_5y	outcome_sensitivity	All participants	clinical_linear	average_precision	21	0.30105404589202417
all_5y	outcome_sensitivity	All participants	clinical_linear	average_precision	22	0.27107584466046636
all_5y	outcome_sensitivity	All participants	clinical_linear	average_precision	23	0.25370395409519364
all_5y	outcome_sensitivity	All participants	clinical_linear	average_precision	24	0.2620616678391891
all_5y	outcome_sensitivity	All participants	clinical_linear	average_precision	25	0.29361822017773076
all_5y	outcome_sensitivity	All participants	clinical_linear	average_precision	26	0.3112553290089294
all_5y	outcome_sensitivity	All participants	clinical_linear	average_precision	27	0.24482431749599592
all_5y	outcome_sensitivity	All participants	clinical_linear	average_precision	28	0.2845994937484685
all_5y	outcome_sensitivity	All participants	clinical_linear	average_precision	29	0.32084882421100397
all_5y	outcome_sensitivity	All participants	clinical_linear	average_precision	30	0.28900446704199756
all_5y	outcome_sensitivity	All participants	clinical_linear	average_precision	31	0.26374328753027937
all_5y	outcome_sensitivity	All participants	clinical_linear	brier	0	0.044099908568794664
all_5y	outcome_sensitivity	All participants	clinical_linear	brier	1	0.04193725187908214
all_5y	outcome_sensitivity	All participants	clinical_linear	brier	2	0.04311868014870799
all_5y	outcome_sensitivity	All participants	clinical_linear	brier	3	0.042880662761911784
all_5y	outcome_sensitivity	All participants	clinical_linear	brier	4	0.040748881002955574
all_5y	outcome_sensitivity	All participants	clinical_linear	brier	5	0.03998510175539566
all_5y	outcome_sensitivity	All participants	clinical_linear	brier	6	0.042107513166942945
all_5y	outcome_sensitivity	All participants	clinical_linear	brier	7	0.045717058610711694
all_5y	outcome_sensitivity	All participants	clinical_linear	brier	8	0.040573956911587564
all_5y	outcome_sensitivity	All participants	clinical_linear	brier	9	0.04355491642516737
all_5y	outcome_sensitivity	All participants	clinical_linear	brier	10	0.04386677731502638
all_5y	outcome_sensitivity	All participants	clinical_linear	brier	11	0.044784639137458074
all_5y	outcome_sensitivity	All participants	clinical_linear	brier	12	0.040770704602066256
all_5y	outcome_sensitivity	All participants	clinical_linear	brier	13	0.04485133099909809
all_5y	outcome_sensitivity	All participants	clinical_linear	brier	14	0.04096327272297692
all_5y	outcome_sensitivity	All participants	clinical_linear	brier	15	0.045004510631880136
all_5y	outcome_sensitivity	All participants	clinical_linear	brier	16	0.04366190076902008
all_5y	outcome_sensitivity	All participants	clinical_linear	brier	17	0.04149716485276983
all_5y	outcome_sensitivity	All participants	clinical_linear	brier	18	0.04263664539894246
all_5y	outcome_sensitivity	All participants	clinical_linear	brier	19	0.04241762508028963
all_5y	outcome_sensitivity	All participants	clinical_linear	brier	20	0.04027647226857472
all_5y	outcome_sensitivity	All participants	clinical_linear	brier	21	0.0395018985013504
all_5y	outcome_sensitivity	All participants	clinical_linear	brier	22	0.04165236208443195
all_5y	outcome_sensitivity	All participants	clinical_linear	brier	23	0.04526765051374456
all_5y	outcome_sensitivity	All participants	clinical_linear	brier	24	0.040124179610588534
all_5y	outcome_sensitivity	All participants	clinical_linear	brier	25	0.04313326753538763
all_5y	outcome_sensitivity	All participants	clinical_linear	brier	26	0.04337267155750867
all_5y	outcome_sensitivity	All participants	clinical_linear	brier	27	0.04430982470739251
all_5y	outcome_sensitivity	All participants	clinical_linear	brier	28	0.04027748315634842
all_5y	outcome_sensitivity	All participants	clinical_linear	brier	29	0.044386974040026825
all_5y	outcome_sensitivity	All participants	clinical_linear	brier	30	0.04049530861001871
all_5y	outcome_sensitivity	All participants	clinical_linear	brier	31	0.0445448004458579
all_5y	outcome_sensitivity	All participants	clinical_linear	citl	0	-0.16685870718126078
all_5y	outcome_sensitivity	All participants	clinical_linear	citl	1	-0.17955478735538077
all_5y	outcome_sensitivity	All participants	clinical_linear	citl	2	-0.12376069930605743
all_5y	outcome_sensitivity	All participants	clinical_linear	citl	3	-0.16853518631276143
all_5y	outcome_sensitivity	All participants	clinical_linear	citl	4	-0.18473149798986643
all_5y	outcome_sensitivity	All participants	clinical_linear	citl	5	-0.1832191434531251
all_5y	outcome_sensitivity	All participants	clinical_linear	citl	6	-0.15313337867983348
all_5y	outcome_sensitivity	All participants	clinical_linear	citl	7	-0.11420605359776224
all_5y	outcome_sensitivity	All participants	clinical_linear	citl	8	-0.2373818988583973
all_5y	outcome_sensitivity	All participants	clinical_linear	citl	9	-0.1498401215963731
all_5y	outcome_sensitivity	All participants	clinical_linear	citl	10	-0.10265052224575581
all_5y	outcome_sensitivity	All participants	clinical_linear	citl	11	-0.09803905949060798
all_5y	outcome_sensitivity	All participants	clinical_linear	citl	12	-0.16892766900431663
all_5y	outcome_sensitivity	All participants	clinical_linear	citl	13	-0.06551788475098722
all_5y	outcome_sensitivity	All participants	clinical_linear	citl	14	-0.20528034910154158
all_5y	outcome_sensitivity	All participants	clinical_linear	citl	15	-0.1182334071513296
all_5y	outcome_sensitivity	All participants	clinical_linear	citl	16	-0.17429188797196643
all_5y	outcome_sensitivity	All participants	clinical_linear	citl	17	-0.187228869352583
all_5y	outcome_sensitivity	All participants	clinical_linear	citl	18	-0.13145987604372636
all_5y	outcome_sensitivity	All participants	clinical_linear	citl	19	-0.17638887585595037
all_5y	outcome_sensitivity	All participants	clinical_linear	citl	20	-0.19300497444950962
all_5y	outcome_sensitivity	All participants	clinical_linear	citl	21	-0.19188195473169678
all_5y	outcome_sensitivity	All participants	clinical_linear	citl	22	-0.16085125722489813
all_5y	outcome_sensitivity	All participants	clinical_linear	citl	23	-0.12130076843136792
all_5y	outcome_sensitivity	All participants	clinical_linear	citl	24	-0.24595638879452822
all_5y	outcome_sensitivity	All participants	clinical_linear	citl	25	-0.15675625317230868
all_5y	outcome_sensitivity	All participants	clinical_linear	citl	26	-0.11021581750962685
all_5y	outcome_sensitivity	All participants	clinical_linear	citl	27	-0.10551488379921477
all_5y	outcome_sensitivity	All participants	clinical_linear	citl	28	-0.1776121080621551
all_5y	outcome_sensitivity	All participants	clinical_linear	citl	29	-0.07222492654324918
all_5y	outcome_sensitivity	All participants	clinical_linear	citl	30	-0.21373772792916929
all_5y	outcome_sensitivity	All participants	clinical_linear	citl	31	-0.12556441851155548
all_5y	outcome_sensitivity	All participants	clinical_linear	calibration_slope	0	1.2364681559406552
all_5y	outcome_sensitivity	All participants	clinical_linear	calibration_slope	1	1.3083204772746722
all_5y	outcome_sensitivity	All participants	clinical_linear	calibration_slope	2	1.3655659752784928
all_5y	outcome_sensitivity	All participants	clinical_linear	calibration_slope	3	1.319669719537623
all_5y	outcome_sensitivity	All participants	clinical_linear	calibration_slope	4	1.4174121374294868
all_5y	outcome_sensitivity	All participants	clinical_linear	calibration_slope	5	1.3383525407415688
all_5y	outcome_sensitivity	All participants	clinical_linear	calibration_slope	6	1.3410829420420975
all_5y	outcome_sensitivity	All participants	clinical_linear	calibration_slope	7	1.1783515170762953
all_5y	outcome_sensitivity	All participants	clinical_linear	calibration_slope	8	1.283705591596863
all_5y	outcome_sensitivity	All participants	clinical_linear	calibration_slope	9	1.323315327946357
all_5y	outcome_sensitivity	All participants	clinical_linear	calibration_slope	10	1.4228638153703017
all_5y	outcome_sensitivity	All participants	clinical_linear	calibration_slope	11	1.1520516073021116
all_5y	outcome_sensitivity	All participants	clinical_linear	calibration_slope	12	1.2978800163071684
all_5y	outcome_sensitivity	All participants	clinical_linear	calibration_slope	13	1.3883153583944992
all_5y	outcome_sensitivity	All participants	clinical_linear	calibration_slope	14	1.3697363128475097
all_5y	outcome_sensitivity	All participants	clinical_linear	calibration_slope	15	1.171623697815358
all_5y	outcome_sensitivity	All participants	clinical_linear	calibration_slope	16	1.2388636864758091
all_5y	outcome_sensitivity	All participants	clinical_linear	calibration_slope	17	1.3120722680324677
all_5y	outcome_sensitivity	All participants	clinical_linear	calibration_slope	18	1.3712010369978176
all_5y	outcome_sensitivity	All participants	clinical_linear	calibration_slope	19	1.3239916923265183
all_5y	outcome_sensitivity	All participants	clinical_linear	calibration_slope	20	1.4239541454117763
all_5y	outcome_sensitivity	All participants	clinical_linear	calibration_slope	21	1.3431177958345348
all_5y	outcome_sensitivity	All participants	clinical_linear	calibration_slope	22	1.3457281699522874
all_5y	outcome_sensitivity	All participants	clinical_linear	calibration_slope	23	1.1798963236904476
all_5y	outcome_sensitivity	All participants	clinical_linear	calibration_slope	24	1.2867902105774
all_5y	outcome_sensitivity	All participants	clinical_linear	calibration_slope	25	1.3273260413130155
all_5y	outcome_sensitivity	All participants	clinical_linear	calibration_slope	26	1.4301628105759983
all_5y	outcome_sensitivity	All participants	clinical_linear	calibration_slope	27	1.1530563897542063
all_5y	outcome_sensitivity	All participants	clinical_linear	calibration_slope	28	1.3017629035911689
all_5y	outcome_sensitivity	All participants	clinical_linear	calibration_slope	29	1.3944637931114414
all_5y	outcome_sensitivity	All participants	clinical_linear	calibration_slope	30	1.375084481330324
all_5y	outcome_sensitivity	All participants	clinical_linear	calibration_slope	31	1.173063269146872
all_5y	outcome_sensitivity	All participants	clinical_linear	observed_risk	0	0.05303718731560807
all_5y	outcome_sensitivity	All participants	clinical_linear	observed_risk	1	0.05135517445760946
all_5y	outcome_sensitivity	All participants	clinical_linear	observed_risk	2	0.0533809763325145
all_5y	outcome_sensitivity	All participants	clinical_linear	observed_risk	3	0.052564824629046256
all_5y	outcome_sensitivity	All participants	clinical_linear	observed_risk	4	0.050986516540283904
all_5y	outcome_sensitivity	All participants	clinical_linear	observed_risk	5	0.04925871932194346
all_5y	outcome_sensitivity	All participants	clinical_linear	observed_risk	6	0.05136998641944469
all_5y	outcome_sensitivity	All participants	clinical_linear	observed_risk	7	0.054829017982566085
all_5y	outcome_sensitivity	All participants	clinical_linear	observed_risk	8	0.04887153581414938
all_5y	outcome_sensitivity	All participants	clinical_linear	observed_risk	9	0.053812374401979765
all_5y	outcome_sensitivity	All participants	clinical_linear	observed_risk	10	0.054939675527328945
all_5y	outcome_sensitivity	All participants	clinical_linear	observed_risk	11	0.053385030543287554
all_5y	outcome_sensitivity	All participants	clinical_linear	observed_risk	12	0.04979607165096143
all_5y	outcome_sensitivity	All participants	clinical_linear	observed_risk	13	0.05625863694089261
all_5y	outcome_sensitivity	All participants	clinical_linear	observed_risk	14	0.05048215967932013
all_5y	outcome_sensitivity	All participants	clinical_linear	observed_risk	15	0.0542905732043555
all_5y	outcome_sensitivity	All participants	clinical_linear	observed_risk	16	0.05238307014759829
all_5y	outcome_sensitivity	All participants	clinical_linear	observed_risk	17	0.05070270769796001
all_5y	outcome_sensitivity	All participants	clinical_linear	observed_risk	18	0.052667249095604864
all_5y	outcome_sensitivity	All participants	clinical_linear	observed_risk	19	0.05187771636194316
all_5y	outcome_sensitivity	All participants	clinical_linear	observed_risk	20	0.05029068751753727
all_5y	outcome_sensitivity	All participants	clinical_linear	observed_risk	21	0.04854498432170653
all_5y	outcome_sensitivity	All participants	clinical_linear	observed_risk	22	0.05069442990237783
all_5y	outcome_sensitivity	All participants	clinical_linear	observed_risk	23	0.054155867234215
all_5y	outcome_sensitivity	All participants	clinical_linear	observed_risk	24	0.04820326388145814
all_5y	outcome_sensitivity	All participants	clinical_linear	observed_risk	25	0.05318741906068647
all_5y	outcome_sensitivity	All participants	clinical_linear	observed_risk	26	0.05420965249628162
all_5y	outcome_sensitivity	All participants	clinical_linear	observed_risk	27	0.05267366448050786
all_5y	outcome_sensitivity	All participants	clinical_linear	observed_risk	28	0.04906541062700375
all_5y	outcome_sensitivity	All participants	clinical_linear	observed_risk	29	0.05557211763448534
all_5y	outcome_sensitivity	All participants	clinical_linear	observed_risk	30	0.049790215754317343
all_5y	outcome_sensitivity	All participants	clinical_linear	observed_risk	31	0.053603725954518594
all_5y	outcome_sensitivity	All participants	clinical_linear	mean_predicted_risk	0	0.06119027430642112
all_5y	outcome_sensitivity	All participants	clinical_linear	mean_predicted_risk	1	0.05992209568063449
all_5y	outcome_sensitivity	All participants	clinical_linear	mean_predicted_risk	2	0.05937860854658272
all_5y	outcome_sensitivity	All participants	clinical_linear	mean_predicted_risk	3	0.06075860824935292
all_5y	outcome_sensitivity	All participants	clinical_linear	mean_predicted_risk	4	0.059758034194710465
all_5y	outcome_sensitivity	All participants	clinical_linear	mean_predicted_risk	5	0.057704833463036266
all_5y	outcome_sensitivity	All participants	clinical_linear	mean_predicted_risk	6	0.05861882380589555
all_5y	outcome_sensitivity	All participants	clinical_linear	mean_predicted_risk	7	0.06044470505276093
all_5y	outcome_sensitivity	All participants	clinical_linear	mean_predicted_risk	8	0.05999147400161
all_5y	outcome_sensitivity	All participants	clinical_linear	mean_predicted_risk	9	0.06117123714597444
all_5y	outcome_sensitivity	All participants	clinical_linear	mean_predicted_risk	10	0.0599901801643855
all_5y	outcome_sensitivity	All participants	clinical_linear	mean_predicted_risk	11	0.058074545876329216
all_5y	outcome_sensitivity	All participants	clinical_linear	mean_predicted_risk	12	0.05760953191775164
all_5y	outcome_sensitivity	All participants	clinical_linear	mean_predicted_risk	13	0.05950262835449569
all_5y	outcome_sensitivity	All participants	clinical_linear	mean_predicted_risk	14	0.06021421349772753
all_5y	outcome_sensitivity	All participants	clinical_linear	mean_predicted_risk	15	0.06005244076693823
all_5y	outcome_sensitivity	All participants	clinical_linear	mean_predicted_risk	16	0.06083853448534525
all_5y	outcome_sensitivity	All participants	clinical_linear	mean_predicted_risk	17	0.05957012578868685
all_5y	outcome_sensitivity	All participants	clinical_linear	mean_predicted_risk	18	0.058988039170131006
all_5y	outcome_sensitivity	All participants	clinical_linear	mean_predicted_risk	19	0.060388549882621774
all_5y	outcome_sensitivity	All participants	clinical_linear	mean_predicted_risk	20	0.05938278661690276
all_5y	outcome_sensitivity	All participants	clinical_linear	mean_predicted_risk	21	0.057316197021043847
all_5y	outcome_sensitivity	All participants	clinical_linear	mean_predicted_risk	22	0.058250226314934796
all_5y	outcome_sensitivity	All participants	clinical_linear	mean_predicted_risk	23	0.06007722219848792
all_5y	outcome_sensitivity	All participants	clinical_linear	mean_predicted_risk	24	0.059635361599308684
all_5y	outcome_sensitivity	All participants	clinical_linear	mean_predicted_risk	25	0.06083388071537847
all_5y	outcome_sensitivity	All participants	clinical_linear	mean_predicted_risk	26	0.05958984920592751
all_5y	outcome_sensitivity	All participants	clinical_linear	mean_predicted_risk	27	0.05768085025956907
all_5y	outcome_sensitivity	All participants	clinical_linear	mean_predicted_risk	28	0.05721035408714355
all_5y	outcome_sensitivity	All participants	clinical_linear	mean_predicted_risk	29	0.059122146787093
all_5y	outcome_sensitivity	All participants	clinical_linear	mean_predicted_risk	30	0.059843424162248575
all_5y	outcome_sensitivity	All participants	clinical_linear	mean_predicted_risk	31	0.059677158312452044
all_5y	outcome_sensitivity	All participants	clinical_flexible	auroc	0	0.8411917818288608
all_5y	outcome_sensitivity	All participants	clinical_flexible	auroc	1	0.854034330965246
all_5y	outcome_sensitivity	All participants	clinical_flexible	auroc	2	0.8599182309071745
all_5y	outcome_sensitivity	All participants	clinical_flexible	auroc	3	0.8465850914716853
all_5y	outcome_sensitivity	All participants	clinical_flexible	auroc	4	0.8665926544958082
all_5y	outcome_sensitivity	All participants	clinical_flexible	auroc	5	0.8571996287462023
all_5y	outcome_sensitivity	All participants	clinical_flexible	auroc	6	0.8604220321645
all_5y	outcome_sensitivity	All participants	clinical_flexible	auroc	7	0.8292854406560318
all_5y	outcome_sensitivity	All participants	clinical_flexible	auroc	8	0.8485438629114745
all_5y	outcome_sensitivity	All participants	clinical_flexible	auroc	9	0.8501170146342933
all_5y	outcome_sensitivity	All participants	clinical_flexible	auroc	10	0.8701569782040421
all_5y	outcome_sensitivity	All participants	clinical_flexible	auroc	11	0.8208121571164958
all_5y	outcome_sensitivity	All participants	clinical_flexible	auroc	12	0.8556372417525678
all_5y	outcome_sensitivity	All participants	clinical_flexible	auroc	13	0.8612814459848847
all_5y	outcome_sensitivity	All participants	clinical_flexible	auroc	14	0.8649275870948911
all_5y	outcome_sensitivity	All participants	clinical_flexible	auroc	15	0.8261011745852459
all_5y	outcome_sensitivity	All participants	clinical_flexible	auroc	16	0.8411920767514076
all_5y	outcome_sensitivity	All participants	clinical_flexible	auroc	17	0.8541113266429806
all_5y	outcome_sensitivity	All participants	clinical_flexible	auroc	18	0.8600712768714825
all_5y	outcome_sensitivity	All participants	clinical_flexible	auroc	19	0.8466110806440553
all_5y	outcome_sensitivity	All participants	clinical_flexible	auroc	20	0.8668459109547768
all_5y	outcome_sensitivity	All participants	clinical_flexible	auroc	21	0.8572482027187395
all_5y	outcome_sensitivity	All participants	clinical_flexible	auroc	22	0.8605625865922633
all_5y	outcome_sensitivity	All participants	clinical_flexible	auroc	23	0.8291267622385103
all_5y	outcome_sensitivity	All participants	clinical_flexible	auroc	24	0.848566075135776
all_5y	outcome_sensitivity	All participants	clinical_flexible	auroc	25	0.8501903901212717
all_5y	outcome_sensitivity	All participants	clinical_flexible	auroc	26	0.8705326173122769
all_5y	outcome_sensitivity	All participants	clinical_flexible	auroc	27	0.8204345566028833
all_5y	outcome_sensitivity	All participants	clinical_flexible	auroc	28	0.8556559749204138
all_5y	outcome_sensitivity	All participants	clinical_flexible	auroc	29	0.8615236426633507
all_5y	outcome_sensitivity	All participants	clinical_flexible	auroc	30	0.8651377113130015
all_5y	outcome_sensitivity	All participants	clinical_flexible	auroc	31	0.8258658309279152
all_5y	outcome_sensitivity	All participants	clinical_flexible	average_precision	0	0.26231773040840406
all_5y	outcome_sensitivity	All participants	clinical_flexible	average_precision	1	0.2914198812511938
all_5y	outcome_sensitivity	All participants	clinical_flexible	average_precision	2	0.30339303525167566
all_5y	outcome_sensitivity	All participants	clinical_flexible	average_precision	3	0.28706251651171577
all_5y	outcome_sensitivity	All participants	clinical_flexible	average_precision	4	0.31602069475838035
all_5y	outcome_sensitivity	All participants	clinical_flexible	average_precision	5	0.30828536935492834
all_5y	outcome_sensitivity	All participants	clinical_flexible	average_precision	6	0.2783996977139622
all_5y	outcome_sensitivity	All participants	clinical_flexible	average_precision	7	0.26498486487274575
all_5y	outcome_sensitivity	All participants	clinical_flexible	average_precision	8	0.2683284912836315
all_5y	outcome_sensitivity	All participants	clinical_flexible	average_precision	9	0.3017871037793839
all_5y	outcome_sensitivity	All participants	clinical_flexible	average_precision	10	0.3317771589115557
all_5y	outcome_sensitivity	All participants	clinical_flexible	average_precision	11	0.24096048801915404
all_5y	outcome_sensitivity	All participants	clinical_flexible	average_precision	12	0.28007775106485705
all_5y	outcome_sensitivity	All participants	clinical_flexible	average_precision	13	0.3291161229083481
all_5y	outcome_sensitivity	All participants	clinical_flexible	average_precision	14	0.29449636398352685
all_5y	outcome_sensitivity	All participants	clinical_flexible	average_precision	15	0.261437941955216
all_5y	outcome_sensitivity	All participants	clinical_flexible	average_precision	16	0.25931039429363134
all_5y	outcome_sensitivity	All participants	clinical_flexible	average_precision	17	0.28839645050724544
all_5y	outcome_sensitivity	All participants	clinical_flexible	average_precision	18	0.3000792496862421
all_5y	outcome_sensitivity	All participants	clinical_flexible	average_precision	19	0.28423442796801635
all_5y	outcome_sensitivity	All participants	clinical_flexible	average_precision	20	0.31380388658475444
all_5y	outcome_sensitivity	All participants	clinical_flexible	average_precision	21	0.30516549525613296
all_5y	outcome_sensitivity	All participants	clinical_flexible	average_precision	22	0.27490588603434807
all_5y	outcome_sensitivity	All participants	clinical_flexible	average_precision	23	0.26190578059170094
all_5y	outcome_sensitivity	All participants	clinical_flexible	average_precision	24	0.2652394667858105
all_5y	outcome_sensitivity	All participants	clinical_flexible	average_precision	25	0.299008748024766
all_5y	outcome_sensitivity	All participants	clinical_flexible	average_precision	26	0.32911375704247076
all_5y	outcome_sensitivity	All participants	clinical_flexible	average_precision	27	0.23713656755803103
all_5y	outcome_sensitivity	All participants	clinical_flexible	average_precision	28	0.27703224088989936
all_5y	outcome_sensitivity	All participants	clinical_flexible	average_precision	29	0.32685482484751893
all_5y	outcome_sensitivity	All participants	clinical_flexible	average_precision	30	0.29112480906090044
all_5y	outcome_sensitivity	All participants	clinical_flexible	average_precision	31	0.258214052286212
all_5y	outcome_sensitivity	All participants	clinical_flexible	brier	0	0.04416859952291111
all_5y	outcome_sensitivity	All participants	clinical_flexible	brier	1	0.0416995506523425
all_5y	outcome_sensitivity	All participants	clinical_flexible	brier	2	0.042872840896505275
all_5y	outcome_sensitivity	All participants	clinical_flexible	brier	3	0.04296442148921856
all_5y	outcome_sensitivity	All participants	clinical_flexible	brier	4	0.04078029255325976
all_5y	outcome_sensitivity	All participants	clinical_flexible	brier	5	0.03959459431909402
all_5y	outcome_sensitivity	All participants	clinical_flexible	brier	6	0.041960694832102984
all_5y	outcome_sensitivity	All participants	clinical_flexible	brier	7	0.045666709622635034
all_5y	outcome_sensitivity	All participants	clinical_flexible	brier	8	0.040597573214469794
all_5y	outcome_sensitivity	All participants	clinical_flexible	brier	9	0.043274266550776805
all_5y	outcome_sensitivity	All participants	clinical_flexible	brier	10	0.04328074427629674
all_5y	outcome_sensitivity	All participants	clinical_flexible	brier	11	0.045239948551560064
all_5y	outcome_sensitivity	All participants	clinical_flexible	brier	12	0.04094343419113269
all_5y	outcome_sensitivity	All participants	clinical_flexible	brier	13	0.04441101230630658
all_5y	outcome_sensitivity	All participants	clinical_flexible	brier	14	0.04072718866422182
all_5y	outcome_sensitivity	All participants	clinical_flexible	brier	15	0.0453570897773869
all_5y	outcome_sensitivity	All participants	clinical_flexible	brier	16	0.043723112357723845
all_5y	outcome_sensitivity	All participants	clinical_flexible	brier	17	0.04125112078596547
all_5y	outcome_sensitivity	All participants	clinical_flexible	brier	18	0.042381564472677866
all_5y	outcome_sensitivity	All participants	clinical_flexible	brier	19	0.042493593825247436
all_5y	outcome_sensitivity	All participants	clinical_flexible	brier	20	0.040299882262688685
all_5y	outcome_sensitivity	All participants	clinical_flexible	brier	21	0.03910184544219906
all_5y	outcome_sensitivity	All participants	clinical_flexible	brier	22	0.041497194222559354
all_5y	outcome_sensitivity	All participants	clinical_flexible	brier	23	0.04520915485339253
all_5y	outcome_sensitivity	All participants	clinical_flexible	brier	24	0.04014016265127913
all_5y	outcome_sensitivity	All participants	clinical_flexible	brier	25	0.042844405163618184
all_5y	outcome_sensitivity	All participants	clinical_flexible	brier	26	0.0427759256260443
all_5y	outcome_sensitivity	All participants	clinical_flexible	brier	27	0.04475829439160401
all_5y	outcome_sensitivity	All participants	clinical_flexible	brier	28	0.04044234012362188
all_5y	outcome_sensitivity	All participants	clinical_flexible	brier	29	0.04393699903903657
all_5y	outcome_sensitivity	All participants	clinical_flexible	brier	30	0.04025041840629723
all_5y	outcome_sensitivity	All participants	clinical_flexible	brier	31	0.04489041010392808
all_5y	outcome_sensitivity	All participants	clinical_flexible	citl	0	-0.1562103843322411
all_5y	outcome_sensitivity	All participants	clinical_flexible	citl	1	-0.16677698690326231
all_5y	outcome_sensitivity	All participants	clinical_flexible	citl	2	-0.11081639928545112
all_5y	outcome_sensitivity	All participants	clinical_flexible	citl	3	-0.17244254581825072
all_5y	outcome_sensitivity	All participants	clinical_flexible	citl	4	-0.16881199503551161
all_5y	outcome_sensitivity	All participants	clinical_flexible	citl	5	-0.1694242096246179
all_5y	outcome_sensitivity	All participants	clinical_flexible	citl	6	-0.1391853944752353
all_5y	outcome_sensitivity	All participants	clinical_flexible	citl	7	-0.10198250521336158
all_5y	outcome_sensitivity	All participants	clinical_flexible	citl	8	-0.22746271627091863
all_5y	outcome_sensitivity	All participants	clinical_flexible	citl	9	-0.1393922021543333
all_5y	outcome_sensitivity	All participants	clinical_flexible	citl	10	-0.09016931767419098
all_5y	outcome_sensitivity	All participants	clinical_flexible	citl	11	-0.10804179802290055
all_5y	outcome_sensitivity	All participants	clinical_flexible	citl	12	-0.15819776245896874
all_5y	outcome_sensitivity	All participants	clinical_flexible	citl	13	-0.05546422092029103
all_5y	outcome_sensitivity	All participants	clinical_flexible	citl	14	-0.19643436870646286
all_5y	outcome_sensitivity	All participants	clinical_flexible	citl	15	-0.11219860862151543
all_5y	outcome_sensitivity	All participants	clinical_flexible	citl	16	-0.16329191381462937
all_5y	outcome_sensitivity	All participants	clinical_flexible	citl	17	-0.1740631232828942
all_5y	outcome_sensitivity	All participants	clinical_flexible	citl	18	-0.11804182402647886
all_5y	outcome_sensitivity	All participants	clinical_flexible	citl	19	-0.18007221244682303
all_5y	outcome_sensitivity	All participants	clinical_flexible	citl	20	-0.17668515637726082
all_5y	outcome_sensitivity	All participants	clinical_flexible	citl	21	-0.17762749161084262
all_5y	outcome_sensitivity	All participants	clinical_flexible	citl	22	-0.14646095485031044
all_5y	outcome_sensitivity	All participants	clinical_flexible	citl	23	-0.10867753304818287
all_5y	outcome_sensitivity	All participants	clinical_flexible	citl	24	-0.2356949103593937
all_5y	outcome_sensitivity	All participants	clinical_flexible	citl	25	-0.14594329414454232
all_5y	outcome_sensitivity	All participants	clinical_flexible	citl	26	-0.09726225150307755
all_5y	outcome_sensitivity	All participants	clinical_flexible	citl	27	-0.11530080566511762
all_5y	outcome_sensitivity	All participants	clinical_flexible	citl	28	-0.16650198544875067
all_5y	outcome_sensitivity	All participants	clinical_flexible	citl	29	-0.06174819045348029
all_5y	outcome_sensitivity	All participants	clinical_flexible	citl	30	-0.2045177841716438
all_5y	outcome_sensitivity	All participants	clinical_flexible	citl	31	-0.11917855816429994
all_5y	outcome_sensitivity	All participants	clinical_flexible	calibration_slope	0	1.1193463026109787
all_5y	outcome_sensitivity	All participants	clinical_flexible	calibration_slope	1	1.217319825039889
all_5y	outcome_sensitivity	All participants	clinical_flexible	calibration_slope	2	1.2846925182622144
all_5y	outcome_sensitivity	All participants	clinical_flexible	calibration_slope	3	1.1699120842752027
all_5y	outcome_sensitivity	All participants	clinical_flexible	calibration_slope	4	1.2656788475139642
all_5y	outcome_sensitivity	All participants	clinical_flexible	calibration_slope	5	1.2689230978795867
all_5y	outcome_sensitivity	All participants	clinical_flexible	calibration_slope	6	1.2494643993739454
all_5y	outcome_sensitivity	All participants	clinical_flexible	calibration_slope	7	1.068651737222323
all_5y	outcome_sensitivity	All participants	clinical_flexible	calibration_slope	8	1.1861594465778325
all_5y	outcome_sensitivity	All participants	clinical_flexible	calibration_slope	9	1.2160086968006136
all_5y	outcome_sensitivity	All participants	clinical_flexible	calibration_slope	10	1.325765774587979
all_5y	outcome_sensitivity	All participants	clinical_flexible	calibration_slope	11	1.0217875412807902
all_5y	outcome_sensitivity	All participants	clinical_flexible	calibration_slope	12	1.1835973287022927
all_5y	outcome_sensitivity	All participants	clinical_flexible	calibration_slope	13	1.2731198257366545
all_5y	outcome_sensitivity	All participants	clinical_flexible	calibration_slope	14	1.2629689324316775
all_5y	outcome_sensitivity	All participants	clinical_flexible	calibration_slope	15	1.049191261586018
all_5y	outcome_sensitivity	All participants	clinical_flexible	calibration_slope	16	1.1202062103527521
all_5y	outcome_sensitivity	All participants	clinical_flexible	calibration_slope	17	1.2197527840662157
all_5y	outcome_sensitivity	All participants	clinical_flexible	calibration_slope	18	1.288829217138701
all_5y	outcome_sensitivity	All participants	clinical_flexible	calibration_slope	19	1.1716970525445718
all_5y	outcome_sensitivity	All participants	clinical_flexible	calibration_slope	20	1.269162776967003
all_5y	outcome_sensitivity	All participants	clinical_flexible	calibration_slope	21	1.272546053934743
all_5y	outcome_sensitivity	All participants	clinical_flexible	calibration_slope	22	1.2525601194417688
all_5y	outcome_sensitivity	All participants	clinical_flexible	calibration_slope	23	1.0688955058546017
all_5y	outcome_sensitivity	All participants	clinical_flexible	calibration_slope	24	1.1878629249919215
all_5y	outcome_sensitivity	All participants	clinical_flexible	calibration_slope	25	1.2184565261301945
all_5y	outcome_sensitivity	All participants	clinical_flexible	calibration_slope	26	1.3309490586843906
all_5y	outcome_sensitivity	All participants	clinical_flexible	calibration_slope	27	1.0211443827239166
all_5y	outcome_sensitivity	All participants	clinical_flexible	calibration_slope	28	1.1855079218796785
all_5y	outcome_sensitivity	All participants	clinical_flexible	calibration_slope	29	1.2769978235005022
all_5y	outcome_sensitivity	All participants	clinical_flexible	calibration_slope	30	1.266422021686744
all_5y	outcome_sensitivity	All participants	clinical_flexible	calibration_slope	31	1.0491382766389863
all_5y	outcome_sensitivity	All participants	clinical_flexible	observed_risk	0	0.05303718731560807
all_5y	outcome_sensitivity	All participants	clinical_flexible	observed_risk	1	0.05135517445760946
all_5y	outcome_sensitivity	All participants	clinical_flexible	observed_risk	2	0.0533809763325145
all_5y	outcome_sensitivity	All participants	clinical_flexible	observed_risk	3	0.052564824629046256
all_5y	outcome_sensitivity	All participants	clinical_flexible	observed_risk	4	0.050986516540283904
all_5y	outcome_sensitivity	All participants	clinical_flexible	observed_risk	5	0.04925871932194346
all_5y	outcome_sensitivity	All participants	clinical_flexible	observed_risk	6	0.05136998641944469
all_5y	outcome_sensitivity	All participants	clinical_flexible	observed_risk	7	0.054829017982566085
all_5y	outcome_sensitivity	All participants	clinical_flexible	observed_risk	8	0.04887153581414938
all_5y	outcome_sensitivity	All participants	clinical_flexible	observed_risk	9	0.053812374401979765
all_5y	outcome_sensitivity	All participants	clinical_flexible	observed_risk	10	0.054939675527328945
all_5y	outcome_sensitivity	All participants	clinical_flexible	observed_risk	11	0.053385030543287554
all_5y	outcome_sensitivity	All participants	clinical_flexible	observed_risk	12	0.04979607165096143
all_5y	outcome_sensitivity	All participants	clinical_flexible	observed_risk	13	0.05625863694089261
all_5y	outcome_sensitivity	All participants	clinical_flexible	observed_risk	14	0.05048215967932013
all_5y	outcome_sensitivity	All participants	clinical_flexible	observed_risk	15	0.0542905732043555
all_5y	outcome_sensitivity	All participants	clinical_flexible	observed_risk	16	0.05238307014759829
all_5y	outcome_sensitivity	All participants	clinical_flexible	observed_risk	17	0.05070270769796001
all_5y	outcome_sensitivity	All participants	clinical_flexible	observed_risk	18	0.052667249095604864
all_5y	outcome_sensitivity	All participants	clinical_flexible	observed_risk	19	0.05187771636194316
all_5y	outcome_sensitivity	All participants	clinical_flexible	observed_risk	20	0.05029068751753727
all_5y	outcome_sensitivity	All participants	clinical_flexible	observed_risk	21	0.04854498432170653
all_5y	outcome_sensitivity	All participants	clinical_flexible	observed_risk	22	0.05069442990237783
all_5y	outcome_sensitivity	All participants	clinical_flexible	observed_risk	23	0.054155867234215
all_5y	outcome_sensitivity	All participants	clinical_flexible	observed_risk	24	0.04820326388145814
all_5y	outcome_sensitivity	All participants	clinical_flexible	observed_risk	25	0.05318741906068647
all_5y	outcome_sensitivity	All participants	clinical_flexible	observed_risk	26	0.05420965249628162
all_5y	outcome_sensitivity	All participants	clinical_flexible	observed_risk	27	0.05267366448050786
all_5y	outcome_sensitivity	All participants	clinical_flexible	observed_risk	28	0.04906541062700375
all_5y	outcome_sensitivity	All participants	clinical_flexible	observed_risk	29	0.05557211763448534
all_5y	outcome_sensitivity	All participants	clinical_flexible	observed_risk	30	0.049790215754317343
all_5y	outcome_sensitivity	All participants	clinical_flexible	observed_risk	31	0.053603725954518594
all_5y	outcome_sensitivity	All participants	clinical_flexible	mean_predicted_risk	0	0.060454645437406744
all_5y	outcome_sensitivity	All participants	clinical_flexible	mean_predicted_risk	1	0.05909874385844931
all_5y	outcome_sensitivity	All participants	clinical_flexible	mean_predicted_risk	2	0.05862734589017098
all_5y	outcome_sensitivity	All participants	clinical_flexible	mean_predicted_risk	3	0.06073465619497811
all_5y	outcome_sensitivity	All participants	clinical_flexible	mean_predicted_risk	4	0.058739372209408565
all_5y	outcome_sensitivity	All participants	clinical_flexible	mean_predicted_risk	5	0.05687227849182952
all_5y	outcome_sensitivity	All participants	clinical_flexible	mean_predicted_risk	6	0.05779398386572962
all_5y	outcome_sensitivity	All participants	clinical_flexible	mean_predicted_risk	7	0.05970024663660774
all_5y	outcome_sensitivity	All participants	clinical_flexible	mean_predicted_risk	8	0.05924335281066057
all_5y	outcome_sensitivity	All participants	clinical_flexible	mean_predicted_risk	9	0.060488963914621954
all_5y	outcome_sensitivity	All participants	clinical_flexible	mean_predicted_risk	10	0.05926684693080842
all_5y	outcome_sensitivity	All participants	clinical_flexible	mean_predicted_risk	11	0.058435375876232175
all_5y	outcome_sensitivity	All participants	clinical_flexible	mean_predicted_risk	12	0.05688045927353134
all_5y	outcome_sensitivity	All participants	clinical_flexible	mean_predicted_risk	13	0.05893336312797643
all_5y	outcome_sensitivity	All participants	clinical_flexible	mean_predicted_risk	14	0.05956559633491141
all_5y	outcome_sensitivity	All participants	clinical_flexible	mean_predicted_risk	15	0.059611955364551716
all_5y	outcome_sensitivity	All participants	clinical_flexible	mean_predicted_risk	16	0.06007798680522632
all_5y	outcome_sensitivity	All participants	clinical_flexible	mean_predicted_risk	17	0.0587218453716023
all_5y	outcome_sensitivity	All participants	clinical_flexible	mean_predicted_risk	18	0.058209489339045406
all_5y	outcome_sensitivity	All participants	clinical_flexible	mean_predicted_risk	19	0.060340796812751264
all_5y	outcome_sensitivity	All participants	clinical_flexible	mean_predicted_risk	20	0.05833694648601594
all_5y	outcome_sensitivity	All participants	clinical_flexible	mean_predicted_risk	21	0.05645660856239283
all_5y	outcome_sensitivity	All participants	clinical_flexible	mean_predicted_risk	22	0.057399569061508164
all_5y	outcome_sensitivity	All participants	clinical_flexible	mean_predicted_risk	23	0.059306871435371285
all_5y	outcome_sensitivity	All participants	clinical_flexible	mean_predicted_risk	24	0.058862237152020366
all_5y	outcome_sensitivity	All participants	clinical_flexible	mean_predicted_risk	25	0.06012787054175135
all_5y	outcome_sensitivity	All participants	clinical_flexible	mean_predicted_risk	26	0.058838495055641114
all_5y	outcome_sensitivity	All participants	clinical_flexible	mean_predicted_risk	27	0.05801824434786141
all_5y	outcome_sensitivity	All participants	clinical_flexible	mean_predicted_risk	28	0.05645389082017908
all_5y	outcome_sensitivity	All participants	clinical_flexible	mean_predicted_risk	29	0.05852687280856111
all_5y	outcome_sensitivity	All participants	clinical_flexible	mean_predicted_risk	30	0.05916904541275158
all_5y	outcome_sensitivity	All participants	clinical_flexible	mean_predicted_risk	31	0.059211318671616
all_5y	outcome_sensitivity	All participants	clinical_abi	auroc	0	0.8401316979820803
all_5y	outcome_sensitivity	All participants	clinical_abi	auroc	1	0.859654169414785
all_5y	outcome_sensitivity	All participants	clinical_abi	auroc	2	0.8631728786764452
all_5y	outcome_sensitivity	All participants	clinical_abi	auroc	3	0.8460577421030808
all_5y	outcome_sensitivity	All participants	clinical_abi	auroc	4	0.8657750827954291
all_5y	outcome_sensitivity	All participants	clinical_abi	auroc	5	0.8607668063501914
all_5y	outcome_sensitivity	All participants	clinical_abi	auroc	6	0.8648722068787565
all_5y	outcome_sensitivity	All participants	clinical_abi	auroc	7	0.8291913563343445
all_5y	outcome_sensitivity	All participants	clinical_abi	auroc	8	0.8542120909449826
all_5y	outcome_sensitivity	All participants	clinical_abi	auroc	9	0.851505826678456
all_5y	outcome_sensitivity	All participants	clinical_abi	auroc	10	0.8660552892461351
all_5y	outcome_sensitivity	All participants	clinical_abi	auroc	11	0.8257129113840127
all_5y	outcome_sensitivity	All participants	clinical_abi	auroc	12	0.8547189601168816
all_5y	outcome_sensitivity	All participants	clinical_abi	auroc	13	0.8629905131449167
all_5y	outcome_sensitivity	All participants	clinical_abi	auroc	14	0.8589885013763227
all_5y	outcome_sensitivity	All participants	clinical_abi	auroc	15	0.8361944219014394
all_5y	outcome_sensitivity	All participants	clinical_abi	auroc	16	0.8401627512246534
all_5y	outcome_sensitivity	All participants	clinical_abi	auroc	17	0.8598044284180908
all_5y	outcome_sensitivity	All participants	clinical_abi	auroc	18	0.8635062084741748
all_5y	outcome_sensitivity	All participants	clinical_abi	auroc	19	0.8461780352906877
all_5y	outcome_sensitivity	All participants	clinical_abi	auroc	20	0.8661788374217663
all_5y	outcome_sensitivity	All participants	clinical_abi	auroc	21	0.8609133358734714
all_5y	outcome_sensitivity	All participants	clinical_abi	auroc	22	0.8651359238362166
all_5y	outcome_sensitivity	All participants	clinical_abi	auroc	23	0.8290233887780774
all_5y	outcome_sensitivity	All participants	clinical_abi	auroc	24	0.8543444491973152
all_5y	outcome_sensitivity	All participants	clinical_abi	auroc	25	0.8516905803769077
all_5y	outcome_sensitivity	All participants	clinical_abi	auroc	26	0.8664845762663151
all_5y	outcome_sensitivity	All participants	clinical_abi	auroc	27	0.8254560722562173
all_5y	outcome_sensitivity	All participants	clinical_abi	auroc	28	0.8547995411174188
all_5y	outcome_sensitivity	All participants	clinical_abi	auroc	29	0.8633372217010302
all_5y	outcome_sensitivity	All participants	clinical_abi	auroc	30	0.8592597499113118
all_5y	outcome_sensitivity	All participants	clinical_abi	auroc	31	0.8361275851051722
all_5y	outcome_sensitivity	All participants	clinical_abi	average_precision	0	0.27415975899608164
all_5y	outcome_sensitivity	All participants	clinical_abi	average_precision	1	0.30979487640572745
all_5y	outcome_sensitivity	All participants	clinical_abi	average_precision	2	0.3305293552885883
all_5y	outcome_sensitivity	All participants	clinical_abi	average_precision	3	0.29151934898651405
all_5y	outcome_sensitivity	All participants	clinical_abi	average_precision	4	0.3224376023645247
all_5y	outcome_sensitivity	All participants	clinical_abi	average_precision	5	0.32175501229000314
all_5y	outcome_sensitivity	All participants	clinical_abi	average_precision	6	0.30261880825031595
all_5y	outcome_sensitivity	All participants	clinical_abi	average_precision	7	0.2788363130929993
all_5y	outcome_sensitivity	All participants	clinical_abi	average_precision	8	0.29374140452304637
all_5y	outcome_sensitivity	All participants	clinical_abi	average_precision	9	0.3297414733190403
all_5y	outcome_sensitivity	All participants	clinical_abi	average_precision	10	0.3413244254034198
all_5y	outcome_sensitivity	All participants	clinical_abi	average_precision	11	0.24610612035974289
all_5y	outcome_sensitivity	All participants	clinical_abi	average_precision	12	0.2940665497097311
all_5y	outcome_sensitivity	All participants	clinical_abi	average_precision	13	0.34613424323333414
all_5y	outcome_sensitivity	All participants	clinical_abi	average_precision	14	0.30563607856335406
all_5y	outcome_sensitivity	All participants	clinical_abi	average_precision	15	0.2778132812553997
all_5y	outcome_sensitivity	All participants	clinical_abi	average_precision	16	0.27241213774470036
all_5y	outcome_sensitivity	All participants	clinical_abi	average_precision	17	0.3088152421212792
all_5y	outcome_sensitivity	All participants	clinical_abi	average_precision	18	0.3297911121037311
all_5y	outcome_sensitivity	All participants	clinical_abi	average_precision	19	0.29022331081030306
all_5y	outcome_sensitivity	All participants	clinical_abi	average_precision	20	0.3219596193742519
all_5y	outcome_sensitivity	All participants	clinical_abi	average_precision	21	0.3207367855044705
all_5y	outcome_sensitivity	All participants	clinical_abi	average_precision	22	0.301306565529026
all_5y	outcome_sensitivity	All participants	clinical_abi	average_precision	23	0.2774535527510051
all_5y	outcome_sensitivity	All participants	clinical_abi	average_precision	24	0.29258371847131376
all_5y	outcome_sensitivity	All participants	clinical_abi	average_precision	25	0.3293720567245876
all_5y	outcome_sensitivity	All participants	clinical_abi	average_precision	26	0.34098784748237604
all_5y	outcome_sensitivity	All participants	clinical_abi	average_precision	27	0.24375761028991047
all_5y	outcome_sensitivity	All participants	clinical_abi	average_precision	28	0.2927090624431392
all_5y	outcome_sensitivity	All participants	clinical_abi	average_precision	29	0.3454272724937501
all_5y	outcome_sensitivity	All participants	clinical_abi	average_precision	30	0.3044611083479997
all_5y	outcome_sensitivity	All participants	clinical_abi	average_precision	31	0.2762920726006782
all_5y	outcome_sensitivity	All participants	clinical_abi	brier	0	0.044271676337834936
all_5y	outcome_sensitivity	All participants	clinical_abi	brier	1	0.0417737963630576
all_5y	outcome_sensitivity	All participants	clinical_abi	brier	2	0.04300980485071144
all_5y	outcome_sensitivity	All participants	clinical_abi	brier	3	0.043316941632839764
all_5y	outcome_sensitivity	All participants	clinical_abi	brier	4	0.041320478723121945
all_5y	outcome_sensitivity	All participants	clinical_abi	brier	5	0.04000889424436598
all_5y	outcome_sensitivity	All participants	clinical_abi	brier	6	0.041969422201211
all_5y	outcome_sensitivity	All participants	clinical_abi	brier	7	0.04568852575417021
all_5y	outcome_sensitivity	All participants	clinical_abi	brier	8	0.04044485413458154
all_5y	outcome_sensitivity	All participants	clinical_abi	brier	9	0.043383514316975215
all_5y	outcome_sensitivity	All participants	clinical_abi	brier	10	0.043925622923191326
all_5y	outcome_sensitivity	All participants	clinical_abi	brier	11	0.045266398546350256
all_5y	outcome_sensitivity	All participants	clinical_abi	brier	12	0.041023507106629005
all_5y	outcome_sensitivity	All participants	clinical_abi	brier	13	0.04485461428608025
all_5y	outcome_sensitivity	All participants	clinical_abi	brier	14	0.04116406738239244
all_5y	outcome_sensitivity	All participants	clinical_abi	brier	15	0.04519476025650907
all_5y	outcome_sensitivity	All participants	clinical_abi	brier	16	0.04379309919716171
all_5y	outcome_sensitivity	All participants	clinical_abi	brier	17	0.04129253287066823
all_5y	outcome_sensitivity	All participants	clinical_abi	brier	18	0.04248247892227069
all_5y	outcome_sensitivity	All participants	clinical_abi	brier	19	0.04281224460371996
all_5y	outcome_sensitivity	All participants	clinical_abi	brier	20	0.04080663758613836
all_5y	outcome_sensitivity	All participants	clinical_abi	brier	21	0.03948171153294926
all_5y	outcome_sensitivity	All participants	clinical_abi	brier	22	0.04147171520964315
all_5y	outcome_sensitivity	All participants	clinical_abi	brier	23	0.04519636414006671
all_5y	outcome_sensitivity	All participants	clinical_abi	brier	24	0.03995349735456543
all_5y	outcome_sensitivity	All participants	clinical_abi	brier	25	0.04292193978089676
all_5y	outcome_sensitivity	All participants	clinical_abi	brier	26	0.04338543252492263
all_5y	outcome_sensitivity	All participants	clinical_abi	brier	27	0.044748439649506616
all_5y	outcome_sensitivity	All participants	clinical_abi	brier	28	0.040485932400687284
all_5y	outcome_sensitivity	All participants	clinical_abi	brier	29	0.044346459538585195
all_5y	outcome_sensitivity	All participants	clinical_abi	brier	30	0.04065379631647137
all_5y	outcome_sensitivity	All participants	clinical_abi	brier	31	0.04469225640857034
all_5y	outcome_sensitivity	All participants	clinical_abi	citl	0	-0.1316996925750515
all_5y	outcome_sensitivity	All participants	clinical_abi	citl	1	-0.1557617017685171
all_5y	outcome_sensitivity	All participants	clinical_abi	citl	2	-0.11208425739922294
all_5y	outcome_sensitivity	All participants	clinical_abi	citl	3	-0.16085284796652075
all_5y	outcome_sensitivity	All participants	clinical_abi	citl	4	-0.16541630173042404
all_5y	outcome_sensitivity	All participants	clinical_abi	citl	5	-0.17029247789219457
all_5y	outcome_sensitivity	All participants	clinical_abi	citl	6	-0.127650271481082
all_5y	outcome_sensitivity	All participants	clinical_abi	citl	7	-0.09207727122628596
all_5y	outcome_sensitivity	All participants	clinical_abi	citl	8	-0.21746938930069334
all_5y	outcome_sensitivity	All participants	clinical_abi	citl	9	-0.12359660539681845
all_5y	outcome_sensitivity	All participants	clinical_abi	citl	10	-0.08795471664861426
all_5y	outcome_sensitivity	All participants	clinical_abi	citl	11	-0.10451242923536541
all_5y	outcome_sensitivity	All participants	clinical_abi	citl	12	-0.17806764755853458
all_5y	outcome_sensitivity	All participants	clinical_abi	citl	13	-0.055147686931435444
all_5y	outcome_sensitivity	All participants	clinical_abi	citl	14	-0.17369727243985245
all_5y	outcome_sensitivity	All participants	clinical_abi	citl	15	-0.10106372104015407
all_5y	outcome_sensitivity	All participants	clinical_abi	citl	16	-0.14026109387743685
all_5y	outcome_sensitivity	All participants	clinical_abi	citl	17	-0.1646514921133094
all_5y	outcome_sensitivity	All participants	clinical_abi	citl	18	-0.12120329994113187
all_5y	outcome_sensitivity	All participants	clinical_abi	citl	19	-0.17014025486366005
all_5y	outcome_sensitivity	All participants	clinical_abi	citl	20	-0.1750688665616459
all_5y	outcome_sensitivity	All participants	clinical_abi	citl	21	-0.1803938461146347
all_5y	outcome_sensitivity	All participants	clinical_abi	citl	22	-0.13661720162130733
all_5y	outcome_sensitivity	All participants	clinical_abi	citl	23	-0.10042749154459661
all_5y	outcome_sensitivity	All participants	clinical_abi	citl	24	-0.22735734989855444
all_5y	outcome_sensitivity	All participants	clinical_abi	citl	25	-0.13161710740429375
all_5y	outcome_sensitivity	All participants	clinical_abi	citl	26	-0.0969283257786942
all_5y	outcome_sensitivity	All participants	clinical_abi	citl	27	-0.11359652547739563
all_5y	outcome_sensitivity	All participants	clinical_abi	citl	28	-0.1884951912374761
all_5y	outcome_sensitivity	All participants	clinical_abi	citl	29	-0.06320892320166598
all_5y	outcome_sensitivity	All participants	clinical_abi	citl	30	-0.1833712246632958
all_5y	outcome_sensitivity	All participants	clinical_abi	citl	31	-0.10972886435811657
all_5y	outcome_sensitivity	All participants	clinical_abi	calibration_slope	0	1.3558267826447001
all_5y	outcome_sensitivity	All participants	clinical_abi	calibration_slope	1	1.48933718273791
all_5y	outcome_sensitivity	All participants	clinical_abi	calibration_slope	2	1.5532015096536944
all_5y	outcome_sensitivity	All participants	clinical_abi	calibration_slope	3	1.4011983123728025
all_5y	outcome_sensitivity	All participants	clinical_abi	calibration_slope	4	1.5076500369508534
all_5y	outcome_sensitivity	All participants	clinical_abi	calibration_slope	5	1.5465176172575235
all_5y	outcome_sensitivity	All participants	clinical_abi	calibration_slope	6	1.530175572331944
all_5y	outcome_sensitivity	All participants	clinical_abi	calibration_slope	7	1.2980155434122838
all_5y	outcome_sensitivity	All participants	clinical_abi	calibration_slope	8	1.4603198130149209
all_5y	outcome_sensitivity	All participants	clinical_abi	calibration_slope	9	1.4982253223126427
all_5y	outcome_sensitivity	All participants	clinical_abi	calibration_slope	10	1.5689074954963724
all_5y	outcome_sensitivity	All participants	clinical_abi	calibration_slope	11	1.2513587730677047
all_5y	outcome_sensitivity	All participants	clinical_abi	calibration_slope	12	1.4137301282008805
all_5y	outcome_sensitivity	All participants	clinical_abi	calibration_slope	13	1.563559613159713
all_5y	outcome_sensitivity	All participants	clinical_abi	calibration_slope	14	1.4970733683520678
all_5y	outcome_sensitivity	All participants	clinical_abi	calibration_slope	15	1.3052055657551715
all_5y	outcome_sensitivity	All participants	clinical_abi	calibration_slope	16	1.3587083044845334
all_5y	outcome_sensitivity	All participants	clinical_abi	calibration_slope	17	1.4945588116147814
all_5y	outcome_sensitivity	All participants	clinical_abi	calibration_slope	18	1.5603737018832708
all_5y	outcome_sensitivity	All participants	clinical_abi	calibration_slope	19	1.405160198024766
all_5y	outcome_sensitivity	All participants	clinical_abi	calibration_slope	20	1.5135962631606055
all_5y	outcome_sensitivity	All participants	clinical_abi	calibration_slope	21	1.5534775433731227
all_5y	outcome_sensitivity	All participants	clinical_abi	calibration_slope	22	1.5364074899531457
all_5y	outcome_sensitivity	All participants	clinical_abi	calibration_slope	23	1.3001794853745066
all_5y	outcome_sensitivity	All participants	clinical_abi	calibration_slope	24	1.4650290160241966
all_5y	outcome_sensitivity	All participants	clinical_abi	calibration_slope	25	1.503569359343256
all_5y	outcome_sensitivity	All participants	clinical_abi	calibration_slope	26	1.5767381805744944
all_5y	outcome_sensitivity	All participants	clinical_abi	calibration_slope	27	1.2526994871175303
all_5y	outcome_sensitivity	All participants	clinical_abi	calibration_slope	28	1.417860701178602
all_5y	outcome_sensitivity	All participants	clinical_abi	calibration_slope	29	1.570816049157
all_5y	outcome_sensitivity	All participants	clinical_abi	calibration_slope	30	1.5028068714673104
all_5y	outcome_sensitivity	All participants	clinical_abi	calibration_slope	31	1.3075301428463644
all_5y	outcome_sensitivity	All participants	clinical_abi	observed_risk	0	0.05303718731560807
all_5y	outcome_sensitivity	All participants	clinical_abi	observed_risk	1	0.05135517445760946
all_5y	outcome_sensitivity	All participants	clinical_abi	observed_risk	2	0.0533809763325145
all_5y	outcome_sensitivity	All participants	clinical_abi	observed_risk	3	0.052564824629046256
all_5y	outcome_sensitivity	All participants	clinical_abi	observed_risk	4	0.050986516540283904
all_5y	outcome_sensitivity	All participants	clinical_abi	observed_risk	5	0.04925871932194346
all_5y	outcome_sensitivity	All participants	clinical_abi	observed_risk	6	0.05136998641944469
all_5y	outcome_sensitivity	All participants	clinical_abi	observed_risk	7	0.054829017982566085
all_5y	outcome_sensitivity	All participants	clinical_abi	observed_risk	8	0.04887153581414938
all_5y	outcome_sensitivity	All participants	clinical_abi	observed_risk	9	0.053812374401979765
all_5y	outcome_sensitivity	All participants	clinical_abi	observed_risk	10	0.054939675527328945
all_5y	outcome_sensitivity	All participants	clinical_abi	observed_risk	11	0.053385030543287554
all_5y	outcome_sensitivity	All participants	clinical_abi	observed_risk	12	0.04979607165096143
all_5y	outcome_sensitivity	All participants	clinical_abi	observed_risk	13	0.05625863694089261
all_5y	outcome_sensitivity	All participants	clinical_abi	observed_risk	14	0.05048215967932013
all_5y	outcome_sensitivity	All participants	clinical_abi	observed_risk	15	0.0542905732043555
all_5y	outcome_sensitivity	All participants	clinical_abi	observed_risk	16	0.05238307014759829
all_5y	outcome_sensitivity	All participants	clinical_abi	observed_risk	17	0.05070270769796001
all_5y	outcome_sensitivity	All participants	clinical_abi	observed_risk	18	0.052667249095604864
all_5y	outcome_sensitivity	All participants	clinical_abi	observed_risk	19	0.05187771636194316
all_5y	outcome_sensitivity	All participants	clinical_abi	observed_risk	20	0.05029068751753727
all_5y	outcome_sensitivity	All participants	clinical_abi	observed_risk	21	0.04854498432170653
all_5y	outcome_sensitivity	All participants	clinical_abi	observed_risk	22	0.05069442990237783
all_5y	outcome_sensitivity	All participants	clinical_abi	observed_risk	23	0.054155867234215
all_5y	outcome_sensitivity	All participants	clinical_abi	observed_risk	24	0.04820326388145814
all_5y	outcome_sensitivity	All participants	clinical_abi	observed_risk	25	0.05318741906068647
all_5y	outcome_sensitivity	All participants	clinical_abi	observed_risk	26	0.05420965249628162
all_5y	outcome_sensitivity	All participants	clinical_abi	observed_risk	27	0.05267366448050786
all_5y	outcome_sensitivity	All participants	clinical_abi	observed_risk	28	0.04906541062700375
all_5y	outcome_sensitivity	All participants	clinical_abi	observed_risk	29	0.05557211763448534
all_5y	outcome_sensitivity	All participants	clinical_abi	observed_risk	30	0.049790215754317343
all_5y	outcome_sensitivity	All participants	clinical_abi	observed_risk	31	0.053603725954518594
all_5y	outcome_sensitivity	All participants	clinical_abi	mean_predicted_risk	0	0.0594909694223493
all_5y	outcome_sensitivity	All participants	clinical_abi	mean_predicted_risk	1	0.05884936685050253
all_5y	outcome_sensitivity	All participants	clinical_abi	mean_predicted_risk	2	0.058882396194163814
all_5y	outcome_sensitivity	All participants	clinical_abi	mean_predicted_risk	3	0.06045949908416843
all_5y	outcome_sensitivity	All participants	clinical_abi	mean_predicted_risk	4	0.058887131443449835
all_5y	outcome_sensitivity	All participants	clinical_abi	mean_predicted_risk	5	0.057222714240301745
all_5y	outcome_sensitivity	All participants	clinical_abi	mean_predicted_risk	6	0.05746368461970163
all_5y	outcome_sensitivity	All participants	clinical_abi	mean_predicted_risk	7	0.05939350740856787
all_5y	outcome_sensitivity	All participants	clinical_abi	mean_predicted_risk	8	0.05913375160555496
all_5y	outcome_sensitivity	All participants	clinical_abi	mean_predicted_risk	9	0.05994479124273206
all_5y	outcome_sensitivity	All participants	clinical_abi	mean_predicted_risk	10	0.05932111569285061
all_5y	outcome_sensitivity	All participants	clinical_abi	mean_predicted_risk	11	0.05846805767580936
all_5y	outcome_sensitivity	All participants	clinical_abi	mean_predicted_risk	12	0.058149352077597666
all_5y	outcome_sensitivity	All participants	clinical_abi	mean_predicted_risk	13	0.05902819565568489
all_5y	outcome_sensitivity	All participants	clinical_abi	mean_predicted_risk	14	0.05877745311663683
all_5y	outcome_sensitivity	All participants	clinical_abi	mean_predicted_risk	15	0.059261918233516515
all_5y	outcome_sensitivity	All participants	clinical_abi	mean_predicted_risk	16	0.05920619326638371
all_5y	outcome_sensitivity	All participants	clinical_abi	mean_predicted_risk	17	0.05856558783829266
all_5y	outcome_sensitivity	All participants	clinical_abi	mean_predicted_risk	18	0.05856909509274965
all_5y	outcome_sensitivity	All participants	clinical_abi	mean_predicted_risk	19	0.06016418111492188
all_5y	outcome_sensitivity	All participants	clinical_abi	mean_predicted_risk	20	0.05858514081588812
all_5y	outcome_sensitivity	All participants	clinical_abi	mean_predicted_risk	21	0.05690990846124069
all_5y	outcome_sensitivity	All participants	clinical_abi	mean_predicted_risk	22	0.05716543390119136
all_5y	outcome_sensitivity	All participants	clinical_abi	mean_predicted_risk	23	0.059097616626793886
all_5y	outcome_sensitivity	All participants	clinical_abi	mean_predicted_risk	24	0.05884734329191916
all_5y	outcome_sensitivity	All participants	clinical_abi	mean_predicted_risk	25	0.059673057366487536
all_5y	outcome_sensitivity	All participants	clinical_abi	mean_predicted_risk	26	0.058999802833998784
all_5y	outcome_sensitivity	All participants	clinical_abi	mean_predicted_risk	27	0.05815438557865686
all_5y	outcome_sensitivity	All participants	clinical_abi	mean_predicted_risk	28	0.05783148899524357
all_5y	outcome_sensitivity	All participants	clinical_abi	mean_predicted_risk	29	0.05872313991975317
all_5y	outcome_sensitivity	All participants	clinical_abi	mean_predicted_risk	30	0.058477503048570884
all_5y	outcome_sensitivity	All participants	clinical_abi	mean_predicted_risk	31	0.05896035169139402
all_5y	outcome_sensitivity	All participants	hgb_abi	auroc	0	0.8214615574184727
all_5y	outcome_sensitivity	All participants	hgb_abi	auroc	1	0.8395948163293427
all_5y	outcome_sensitivity	All participants	hgb_abi	auroc	2	0.8356572232626266
all_5y	outcome_sensitivity	All participants	hgb_abi	auroc	3	0.8312043068517904
all_5y	outcome_sensitivity	All participants	hgb_abi	auroc	4	0.8506560128753489
all_5y	outcome_sensitivity	All participants	hgb_abi	auroc	5	0.8427715178959824
all_5y	outcome_sensitivity	All participants	hgb_abi	auroc	6	0.8373179526468076
all_5y	outcome_sensitivity	All participants	hgb_abi	auroc	7	0.814806047158166
all_5y	outcome_sensitivity	All participants	hgb_abi	auroc	8	0.8285272115539353
all_5y	outcome_sensitivity	All participants	hgb_abi	auroc	9	0.8325947764694276
all_5y	outcome_sensitivity	All participants	hgb_abi	auroc	10	0.8506570390878344
all_5y	outcome_sensitivity	All participants	hgb_abi	auroc	11	0.8104578551937072
all_5y	outcome_sensitivity	All participants	hgb_abi	auroc	12	0.84064259302179
all_5y	outcome_sensitivity	All participants	hgb_abi	auroc	13	0.8511985420926639
all_5y	outcome_sensitivity	All participants	hgb_abi	auroc	14	0.8375510879381874
all_5y	outcome_sensitivity	All participants	hgb_abi	auroc	15	0.8124403744181012
all_5y	outcome_sensitivity	All participants	hgb_abi	auroc	16	0.8212505098935508
all_5y	outcome_sensitivity	All participants	hgb_abi	auroc	17	0.8395169943866414
all_5y	outcome_sensitivity	All participants	hgb_abi	auroc	18	0.8355744564701768
all_5y	outcome_sensitivity	All participants	hgb_abi	auroc	19	0.831062137907519
all_5y	outcome_sensitivity	All participants	hgb_abi	auroc	20	0.850715751263528
all_5y	outcome_sensitivity	All participants	hgb_abi	auroc	21	0.8426328229188499
all_5y	outcome_sensitivity	All participants	hgb_abi	auroc	22	0.8372550375999457
all_5y	outcome_sensitivity	All participants	hgb_abi	auroc	23	0.8144891779623633
all_5y	outcome_sensitivity	All participants	hgb_abi	auroc	24	0.8282688348138865
all_5y	outcome_sensitivity	All participants	hgb_abi	auroc	25	0.8325083863584573
all_5y	outcome_sensitivity	All participants	hgb_abi	auroc	26	0.8508399526269401
all_5y	outcome_sensitivity	All participants	hgb_abi	auroc	27	0.8099903249461406
all_5y	outcome_sensitivity	All participants	hgb_abi	auroc	28	0.8404700326381398
all_5y	outcome_sensitivity	All participants	hgb_abi	auroc	29	0.8513823284058855
all_5y	outcome_sensitivity	All participants	hgb_abi	auroc	30	0.8375016747076893
all_5y	outcome_sensitivity	All participants	hgb_abi	auroc	31	0.8120608181708695
all_5y	outcome_sensitivity	All participants	hgb_abi	average_precision	0	0.24108307751622615
all_5y	outcome_sensitivity	All participants	hgb_abi	average_precision	1	0.28641055583573355
all_5y	outcome_sensitivity	All participants	hgb_abi	average_precision	2	0.2798847423312616
all_5y	outcome_sensitivity	All participants	hgb_abi	average_precision	3	0.274490977532947
all_5y	outcome_sensitivity	All participants	hgb_abi	average_precision	4	0.3050146643504868
all_5y	outcome_sensitivity	All participants	hgb_abi	average_precision	5	0.3006640993006547
all_5y	outcome_sensitivity	All participants	hgb_abi	average_precision	6	0.2643005214119749
all_5y	outcome_sensitivity	All participants	hgb_abi	average_precision	7	0.264163474115341
all_5y	outcome_sensitivity	All participants	hgb_abi	average_precision	8	0.25874444847755496
all_5y	outcome_sensitivity	All participants	hgb_abi	average_precision	9	0.2959176934611727
all_5y	outcome_sensitivity	All participants	hgb_abi	average_precision	10	0.30922010804912825
all_5y	outcome_sensitivity	All participants	hgb_abi	average_precision	11	0.24380892773909718
all_5y	outcome_sensitivity	All participants	hgb_abi	average_precision	12	0.2813455961447919
all_5y	outcome_sensitivity	All participants	hgb_abi	average_precision	13	0.31917601435010906
all_5y	outcome_sensitivity	All participants	hgb_abi	average_precision	14	0.2722702554366606
all_5y	outcome_sensitivity	All participants	hgb_abi	average_precision	15	0.26599337619211916
all_5y	outcome_sensitivity	All participants	hgb_abi	average_precision	16	0.2397908580793389
all_5y	outcome_sensitivity	All participants	hgb_abi	average_precision	17	0.2864231465188519
all_5y	outcome_sensitivity	All participants	hgb_abi	average_precision	18	0.27949764548651035
all_5y	outcome_sensitivity	All participants	hgb_abi	average_precision	19	0.2740585823285483
all_5y	outcome_sensitivity	All participants	hgb_abi	average_precision	20	0.30583658699579064
all_5y	outcome_sensitivity	All participants	hgb_abi	average_precision	21	0.30121711379663274
all_5y	outcome_sensitivity	All participants	hgb_abi	average_precision	22	0.26328174934426385
all_5y	outcome_sensitivity	All participants	hgb_abi	average_precision	23	0.2636022895643371
all_5y	outcome_sensitivity	All participants	hgb_abi	average_precision	24	0.25779475258150963
all_5y	outcome_sensitivity	All participants	hgb_abi	average_precision	25	0.29622625194376
all_5y	outcome_sensitivity	All participants	hgb_abi	average_precision	26	0.3097536080192249
all_5y	outcome_sensitivity	All participants	hgb_abi	average_precision	27	0.24230507440498986
all_5y	outcome_sensitivity	All participants	hgb_abi	average_precision	28	0.28126121306821
all_5y	outcome_sensitivity	All participants	hgb_abi	average_precision	29	0.3202282808406445
all_5y	outcome_sensitivity	All participants	hgb_abi	average_precision	30	0.2715978566457782
all_5y	outcome_sensitivity	All participants	hgb_abi	average_precision	31	0.26555518418547625
all_5y	outcome_sensitivity	All participants	hgb_abi	brier	0	0.04474728243775474
all_5y	outcome_sensitivity	All participants	hgb_abi	brier	1	0.042194486333471275
all_5y	outcome_sensitivity	All participants	hgb_abi	brier	2	0.04390291924347432
all_5y	outcome_sensitivity	All participants	hgb_abi	brier	3	0.04356055142133711
all_5y	outcome_sensitivity	All participants	hgb_abi	brier	4	0.04125767339859212
all_5y	outcome_sensitivity	All participants	hgb_abi	brier	5	0.04010393580145199
all_5y	outcome_sensitivity	All participants	hgb_abi	brier	6	0.04266672339828862
all_5y	outcome_sensitivity	All participants	hgb_abi	brier	7	0.04589024673176601
all_5y	outcome_sensitivity	All participants	hgb_abi	brier	8	0.04089206327198932
all_5y	outcome_sensitivity	All participants	hgb_abi	brier	9	0.04388502714745335
all_5y	outcome_sensitivity	All participants	hgb_abi	brier	10	0.04420379401633783
all_5y	outcome_sensitivity	All participants	hgb_abi	brier	11	0.045120055901893635
all_5y	outcome_sensitivity	All participants	hgb_abi	brier	12	0.040833850014675856
all_5y	outcome_sensitivity	All participants	hgb_abi	brier	13	0.044993676693224786
all_5y	outcome_sensitivity	All participants	hgb_abi	brier	14	0.04173866640729754
all_5y	outcome_sensitivity	All participants	hgb_abi	brier	15	0.04550606966623388
all_5y	outcome_sensitivity	All participants	hgb_abi	brier	16	0.04427509127076828
all_5y	outcome_sensitivity	All participants	hgb_abi	brier	17	0.04171937350682289
all_5y	outcome_sensitivity	All participants	hgb_abi	brier	18	0.04338398946577276
all_5y	outcome_sensitivity	All participants	hgb_abi	brier	19	0.04306179244593005
all_5y	outcome_sensitivity	All participants	hgb_abi	brier	20	0.040748798718654645
all_5y	outcome_sensitivity	All participants	hgb_abi	brier	21	0.03958233167288825
all_5y	outcome_sensitivity	All participants	hgb_abi	brier	22	0.042176265252548195
all_5y	outcome_sensitivity	All participants	hgb_abi	brier	23	0.04540383061170069
all_5y	outcome_sensitivity	All participants	hgb_abi	brier	24	0.04040701581295513
all_5y	outcome_sensitivity	All participants	hgb_abi	brier	25	0.04342965355880295
all_5y	outcome_sensitivity	All participants	hgb_abi	brier	26	0.04367010517375291
all_5y	outcome_sensitivity	All participants	hgb_abi	brier	27	0.044606949706577595
all_5y	outcome_sensitivity	All participants	hgb_abi	brier	28	0.04030102805067477
all_5y	outcome_sensitivity	All participants	hgb_abi	brier	29	0.04449121456017549
all_5y	outcome_sensitivity	All participants	hgb_abi	brier	30	0.041235390913749725
all_5y	outcome_sensitivity	All participants	hgb_abi	brier	31	0.045009772582326635
all_5y	outcome_sensitivity	All participants	hgb_abi	citl	0	-0.14701762652800246
all_5y	outcome_sensitivity	All participants	hgb_abi	citl	1	-0.17048088898246896
all_5y	outcome_sensitivity	All participants	hgb_abi	citl	2	-0.12430752551200892
all_5y	outcome_sensitivity	All participants	hgb_abi	citl	3	-0.16905385675346407
all_5y	outcome_sensitivity	All participants	hgb_abi	citl	4	-0.16013881312571632
all_5y	outcome_sensitivity	All participants	hgb_abi	citl	5	-0.17652686043591903
all_5y	outcome_sensitivity	All participants	hgb_abi	citl	6	-0.1451101256778074
all_5y	outcome_sensitivity	All participants	hgb_abi	citl	7	-0.0948705029867419
all_5y	outcome_sensitivity	All participants	hgb_abi	citl	8	-0.22704917997760615
all_5y	outcome_sensitivity	All participants	hgb_abi	citl	9	-0.13646033213723258
all_5y	outcome_sensitivity	All participants	hgb_abi	citl	10	-0.0884348440465566
all_5y	outcome_sensitivity	All participants	hgb_abi	citl	11	-0.09792079461966208
all_5y	outcome_sensitivity	All participants	hgb_abi	citl	12	-0.1497908348133499
all_5y	outcome_sensitivity	All participants	hgb_abi	citl	13	-0.05129642098831439
all_5y	outcome_sensitivity	All participants	hgb_abi	citl	14	-0.19063567830549058
all_5y	outcome_sensitivity	All participants	hgb_abi	citl	15	-0.10658908824218676
all_5y	outcome_sensitivity	All participants	hgb_abi	citl	16	-0.15315489379347044
all_5y	outcome_sensitivity	All participants	hgb_abi	citl	17	-0.1769560219958221
all_5y	outcome_sensitivity	All participants	hgb_abi	citl	18	-0.1307701572784266
all_5y	outcome_sensitivity	All participants	hgb_abi	citl	19	-0.17575073591554688
all_5y	outcome_sensitivity	All participants	hgb_abi	citl	20	-0.16698840652621852
all_5y	outcome_sensitivity	All participants	hgb_abi	citl	21	-0.18387302190241772
all_5y	outcome_sensitivity	All participants	hgb_abi	citl	22	-0.151552697164558
all_5y	outcome_sensitivity	All participants	hgb_abi	citl	23	-0.10059320552540824
all_5y	outcome_sensitivity	All participants	hgb_abi	citl	24	-0.2344023382302087
all_5y	outcome_sensitivity	All participants	hgb_abi	citl	25	-0.14219277398326258
all_5y	outcome_sensitivity	All participants	hgb_abi	citl	26	-0.09457618544457812
all_5y	outcome_sensitivity	All participants	hgb_abi	citl	27	-0.10410328652560454
all_5y	outcome_sensitivity	All participants	hgb_abi	citl	28	-0.15699352992933482
all_5y	outcome_sensitivity	All participants	hgb_abi	citl	29	-0.0566438745367159
all_5y	outcome_sensitivity	All participants	hgb_abi	citl	30	-0.19776746598674796
all_5y	outcome_sensitivity	All participants	hgb_abi	citl	31	-0.1125899801522689
all_5y	outcome_sensitivity	All participants	hgb_abi	calibration_slope	0	1.0942700979760112
all_5y	outcome_sensitivity	All participants	hgb_abi	calibration_slope	1	1.1944670792050616
all_5y	outcome_sensitivity	All participants	hgb_abi	calibration_slope	2	1.179074316603065
all_5y	outcome_sensitivity	All participants	hgb_abi	calibration_slope	3	1.1532889576636733
all_5y	outcome_sensitivity	All participants	hgb_abi	calibration_slope	4	1.2554956158409811
all_5y	outcome_sensitivity	All participants	hgb_abi	calibration_slope	5	1.2376843107619655
all_5y	outcome_sensitivity	All participants	hgb_abi	calibration_slope	6	1.189920091437433
all_5y	outcome_sensitivity	All participants	hgb_abi	calibration_slope	7	1.071741008833958
all_5y	outcome_sensitivity	All participants	hgb_abi	calibration_slope	8	1.160261432743959
all_5y	outcome_sensitivity	All participants	hgb_abi	calibration_slope	9	1.1741848610682806
all_5y	outcome_sensitivity	All participants	hgb_abi	calibration_slope	10	1.2548563701517987
all_5y	outcome_sensitivity	All participants	hgb_abi	calibration_slope	11	1.0540046505901357
all_5y	outcome_sensitivity	All participants	hgb_abi	calibration_slope	12	1.2099480835201701
all_5y	outcome_sensitivity	All participants	hgb_abi	calibration_slope	13	1.2588348803754783
all_5y	outcome_sensitivity	All participants	hgb_abi	calibration_slope	14	1.1798964590418117
all_5y	outcome_sensitivity	All participants	hgb_abi	calibration_slope	15	1.0528504703412365
all_5y	outcome_sensitivity	All participants	hgb_abi	calibration_slope	16	1.0958122653650406
all_5y	outcome_sensitivity	All participants	hgb_abi	calibration_slope	17	1.1976735656134718
all_5y	outcome_sensitivity	All participants	hgb_abi	calibration_slope	18	1.1824634959607407
all_5y	outcome_sensitivity	All participants	hgb_abi	calibration_slope	19	1.1559353122957088
all_5y	outcome_sensitivity	All participants	hgb_abi	calibration_slope	20	1.2601365974315615
all_5y	outcome_sensitivity	All participants	hgb_abi	calibration_slope	21	1.2420082805265378
all_5y	outcome_sensitivity	All participants	hgb_abi	calibration_slope	22	1.1932528447682929
all_5y	outcome_sensitivity	All participants	hgb_abi	calibration_slope	23	1.0731773246068002
all_5y	outcome_sensitivity	All participants	hgb_abi	calibration_slope	24	1.1626199398962347
all_5y	outcome_sensitivity	All participants	hgb_abi	calibration_slope	25	1.1770823236018642
all_5y	outcome_sensitivity	All participants	hgb_abi	calibration_slope	26	1.2601444067302385
all_5y	outcome_sensitivity	All participants	hgb_abi	calibration_slope	27	1.0551054485453895
all_5y	outcome_sensitivity	All participants	hgb_abi	calibration_slope	28	1.2138354982580193
all_5y	outcome_sensitivity	All participants	hgb_abi	calibration_slope	29	1.2640030430820992
all_5y	outcome_sensitivity	All participants	hgb_abi	calibration_slope	30	1.1829698989177753
all_5y	outcome_sensitivity	All participants	hgb_abi	calibration_slope	31	1.053966784284582
all_5y	outcome_sensitivity	All participants	hgb_abi	observed_risk	0	0.05303718731560807
all_5y	outcome_sensitivity	All participants	hgb_abi	observed_risk	1	0.05135517445760946
all_5y	outcome_sensitivity	All participants	hgb_abi	observed_risk	2	0.0533809763325145
all_5y	outcome_sensitivity	All participants	hgb_abi	observed_risk	3	0.052564824629046256
all_5y	outcome_sensitivity	All participants	hgb_abi	observed_risk	4	0.050986516540283904
all_5y	outcome_sensitivity	All participants	hgb_abi	observed_risk	5	0.04925871932194346
all_5y	outcome_sensitivity	All participants	hgb_abi	observed_risk	6	0.05136998641944469
all_5y	outcome_sensitivity	All participants	hgb_abi	observed_risk	7	0.054829017982566085
all_5y	outcome_sensitivity	All participants	hgb_abi	observed_risk	8	0.04887153581414938
all_5y	outcome_sensitivity	All participants	hgb_abi	observed_risk	9	0.053812374401979765
all_5y	outcome_sensitivity	All participants	hgb_abi	observed_risk	10	0.054939675527328945
all_5y	outcome_sensitivity	All participants	hgb_abi	observed_risk	11	0.053385030543287554
all_5y	outcome_sensitivity	All participants	hgb_abi	observed_risk	12	0.04979607165096143
all_5y	outcome_sensitivity	All participants	hgb_abi	observed_risk	13	0.05625863694089261
all_5y	outcome_sensitivity	All participants	hgb_abi	observed_risk	14	0.05048215967932013
all_5y	outcome_sensitivity	All participants	hgb_abi	observed_risk	15	0.0542905732043555
all_5y	outcome_sensitivity	All participants	hgb_abi	observed_risk	16	0.05238307014759829
all_5y	outcome_sensitivity	All participants	hgb_abi	observed_risk	17	0.05070270769796001
all_5y	outcome_sensitivity	All participants	hgb_abi	observed_risk	18	0.052667249095604864
all_5y	outcome_sensitivity	All participants	hgb_abi	observed_risk	19	0.05187771636194316
all_5y	outcome_sensitivity	All participants	hgb_abi	observed_risk	20	0.05029068751753727
all_5y	outcome_sensitivity	All participants	hgb_abi	observed_risk	21	0.04854498432170653
all_5y	outcome_sensitivity	All participants	hgb_abi	observed_risk	22	0.05069442990237783
all_5y	outcome_sensitivity	All participants	hgb_abi	observed_risk	23	0.054155867234215
all_5y	outcome_sensitivity	All participants	hgb_abi	observed_risk	24	0.04820326388145814
all_5y	outcome_sensitivity	All participants	hgb_abi	observed_risk	25	0.05318741906068647
all_5y	outcome_sensitivity	All participants	hgb_abi	observed_risk	26	0.05420965249628162
all_5y	outcome_sensitivity	All participants	hgb_abi	observed_risk	27	0.05267366448050786
all_5y	outcome_sensitivity	All participants	hgb_abi	observed_risk	28	0.04906541062700375
all_5y	outcome_sensitivity	All participants	hgb_abi	observed_risk	29	0.05557211763448534
all_5y	outcome_sensitivity	All participants	hgb_abi	observed_risk	30	0.049790215754317343
all_5y	outcome_sensitivity	All participants	hgb_abi	observed_risk	31	0.053603725954518594
all_5y	outcome_sensitivity	All participants	hgb_abi	mean_predicted_risk	0	0.06011394519634164
all_5y	outcome_sensitivity	All participants	hgb_abi	mean_predicted_risk	1	0.059385481725906034
all_5y	outcome_sensitivity	All participants	hgb_abi	mean_predicted_risk	2	0.059338012717451614
all_5y	outcome_sensitivity	All participants	hgb_abi	mean_predicted_risk	3	0.060699382744611334
all_5y	outcome_sensitivity	All participants	hgb_abi	mean_predicted_risk	4	0.05844528285083584
all_5y	outcome_sensitivity	All participants	hgb_abi	mean_predicted_risk	5	0.05729739343093107
all_5y	outcome_sensitivity	All participants	hgb_abi	mean_predicted_risk	6	0.05817177409817914
all_5y	outcome_sensitivity	All participants	hgb_abi	mean_predicted_risk	7	0.059430403416145
all_5y	outcome_sensitivity	All participants	hgb_abi	mean_predicted_risk	8	0.05938340105648392
all_5y	outcome_sensitivity	All participants	hgb_abi	mean_predicted_risk	9	0.060420587311745294
all_5y	outcome_sensitivity	All participants	hgb_abi	mean_predicted_risk	10	0.05922372489005506
all_5y	outcome_sensitivity	All participants	hgb_abi	mean_predicted_risk	11	0.05803112074845043
all_5y	outcome_sensitivity	All participants	hgb_abi	mean_predicted_risk	12	0.056603514220954915
all_5y	outcome_sensitivity	All participants	hgb_abi	mean_predicted_risk	13	0.05875715149321677
all_5y	outcome_sensitivity	All participants	hgb_abi	mean_predicted_risk	14	0.05940771286731988
all_5y	outcome_sensitivity	All participants	hgb_abi	mean_predicted_risk	15	0.059425537977162976
all_5y	outcome_sensitivity	All participants	hgb_abi	mean_predicted_risk	16	0.0596976928898066
all_5y	outcome_sensitivity	All participants	hgb_abi	mean_predicted_risk	17	0.05897133020751726
all_5y	outcome_sensitivity	All participants	hgb_abi	mean_predicted_risk	18	0.05888045153309553
all_5y	outcome_sensitivity	All participants	hgb_abi	mean_predicted_risk	19	0.06026501975104514
all_5y	outcome_sensitivity	All participants	hgb_abi	mean_predicted_risk	20	0.05800129715375401
all_5y	outcome_sensitivity	All participants	hgb_abi	mean_predicted_risk	21	0.056841831281230326
all_5y	outcome_sensitivity	All participants	hgb_abi	mean_predicted_risk	22	0.05773907494099191
all_5y	outcome_sensitivity	All participants	hgb_abi	mean_predicted_risk	23	0.058996161254139846
all_5y	outcome_sensitivity	All participants	hgb_abi	mean_predicted_risk	24	0.05896411476466904
all_5y	outcome_sensitivity	All participants	hgb_abi	mean_predicted_risk	25	0.060022336575794824
all_5y	outcome_sensitivity	All participants	hgb_abi	mean_predicted_risk	26	0.05875182267622215
all_5y	outcome_sensitivity	All participants	hgb_abi	mean_predicted_risk	27	0.05757064409125345
all_5y	outcome_sensitivity	All participants	hgb_abi	mean_predicted_risk	28	0.0561336068076565
all_5y	outcome_sensitivity	All participants	hgb_abi	mean_predicted_risk	29	0.0583090052431792
all_5y	outcome_sensitivity	All participants	hgb_abi	mean_predicted_risk	30	0.0589703737970485
all_5y	outcome_sensitivity	All participants	hgb_abi	mean_predicted_risk	31	0.05898358365614499
all_10y	outcome_sensitivity	All participants	clinical_linear	auroc	0	0.8377296949022328
all_10y	outcome_sensitivity	All participants	clinical_linear	auroc	1	0.8482030888979943
all_10y	outcome_sensitivity	All participants	clinical_linear	auroc	2	0.8429957584887995
all_10y	outcome_sensitivity	All participants	clinical_linear	auroc	3	0.8380771087165713
all_10y	outcome_sensitivity	All participants	clinical_linear	auroc	4	0.8495764849913189
all_10y	outcome_sensitivity	All participants	clinical_linear	auroc	5	0.8503462171637616
all_10y	outcome_sensitivity	All participants	clinical_linear	auroc	6	0.8510857447423466
all_10y	outcome_sensitivity	All participants	clinical_linear	auroc	7	0.8323775083891913
all_10y	outcome_sensitivity	All participants	clinical_linear	auroc	8	0.8527696842023003
all_10y	outcome_sensitivity	All participants	clinical_linear	auroc	9	0.8564131459291797
all_10y	outcome_sensitivity	All participants	clinical_linear	auroc	10	0.8498934760340268
all_10y	outcome_sensitivity	All participants	clinical_linear	auroc	11	0.8318328852232979
all_10y	outcome_sensitivity	All participants	clinical_linear	auroc	12	0.8336713297616629
all_10y	outcome_sensitivity	All participants	clinical_linear	auroc	13	0.8487272724467004
all_10y	outcome_sensitivity	All participants	clinical_linear	auroc	14	0.8470000006183229
all_10y	outcome_sensitivity	All participants	clinical_linear	auroc	15	0.8360082083258102
all_10y	outcome_sensitivity	All participants	clinical_linear	auroc	16	0.8374753687899247
all_10y	outcome_sensitivity	All participants	clinical_linear	auroc	17	0.8479380950594462
all_10y	outcome_sensitivity	All participants	clinical_linear	auroc	18	0.8427495661067761
all_10y	outcome_sensitivity	All participants	clinical_linear	auroc	19	0.8379088958524563
all_10y	outcome_sensitivity	All participants	clinical_linear	auroc	20	0.8494160845128395
all_10y	outcome_sensitivity	All participants	clinical_linear	auroc	21	0.8500829081362513
all_10y	outcome_sensitivity	All participants	clinical_linear	auroc	22	0.8507696156716936
all_10y	outcome_sensitivity	All participants	clinical_linear	auroc	23	0.8321627736094052
all_10y	outcome_sensitivity	All participants	clinical_linear	auroc	24	0.8524622640286851
all_10y	outcome_sensitivity	All participants	clinical_linear	auroc	25	0.856196967028862
all_10y	outcome_sensitivity	All participants	clinical_linear	auroc	26	0.8496556320237594
all_10y	outcome_sensitivity	All participants	clinical_linear	auroc	27	0.8315473227803958
all_10y	outcome_sensitivity	All participants	clinical_linear	auroc	28	0.8333365728145952
all_10y	outcome_sensitivity	All participants	clinical_linear	auroc	29	0.8485366558355923
all_10y	outcome_sensitivity	All participants	clinical_linear	auroc	30	0.8467579968888412
all_10y	outcome_sensitivity	All participants	clinical_linear	auroc	31	0.8358604751705454
all_10y	outcome_sensitivity	All participants	clinical_linear	average_precision	0	0.47955596929261635
all_10y	outcome_sensitivity	All participants	clinical_linear	average_precision	1	0.510460762940201
all_10y	outcome_sensitivity	All participants	clinical_linear	average_precision	2	0.520445258174485
all_10y	outcome_sensitivity	All participants	clinical_linear	average_precision	3	0.5071926369246696
all_10y	outcome_sensitivity	All participants	clinical_linear	average_precision	4	0.5084206995250412
all_10y	outcome_sensitivity	All participants	clinical_linear	average_precision	5	0.4978597539564825
all_10y	outcome_sensitivity	All participants	clinical_linear	average_precision	6	0.49680904566962575
all_10y	outcome_sensitivity	All participants	clinical_linear	average_precision	7	0.4810191856325502
all_10y	outcome_sensitivity	All participants	clinical_linear	average_precision	8	0.49952701627216595
all_10y	outcome_sensitivity	All participants	clinical_linear	average_precision	9	0.5308399495020837
all_10y	outcome_sensitivity	All participants	clinical_linear	average_precision	10	0.5211589255251751
all_10y	outcome_sensitivity	All participants	clinical_linear	average_precision	11	0.46662425408069064
all_10y	outcome_sensitivity	All participants	clinical_linear	average_precision	12	0.46651753548446934
all_10y	outcome_sensitivity	All participants	clinical_linear	average_precision	13	0.5116609988331593
all_10y	outcome_sensitivity	All participants	clinical_linear	average_precision	14	0.5062907783573224
all_10y	outcome_sensitivity	All participants	clinical_linear	average_precision	15	0.5013237278838997
all_10y	outcome_sensitivity	All participants	clinical_linear	average_precision	16	0.480257844877283
all_10y	outcome_sensitivity	All participants	clinical_linear	average_precision	17	0.5116395754390155
all_10y	outcome_sensitivity	All participants	clinical_linear	average_precision	18	0.5225677469952277
all_10y	outcome_sensitivity	All participants	clinical_linear	average_precision	19	0.5087773866045555
all_10y	outcome_sensitivity	All participants	clinical_linear	average_precision	20	0.5097402855727242
all_10y	outcome_sensitivity	All participants	clinical_linear	average_precision	21	0.49936618047949927
all_10y	outcome_sensitivity	All participants	clinical_linear	average_precision	22	0.49781064311559026
all_10y	outcome_sensitivity	All participants	clinical_linear	average_precision	23	0.48174218548731484
all_10y	outcome_sensitivity	All participants	clinical_linear	average_precision	24	0.5005502349187186
all_10y	outcome_sensitivity	All participants	clinical_linear	average_precision	25	0.5324316932496874
all_10y	outcome_sensitivity	All participants	clinical_linear	average_precision	26	0.522957493156398
all_10y	outcome_sensitivity	All participants	clinical_linear	average_precision	27	0.46753173021771344
all_10y	outcome_sensitivity	All participants	clinical_linear	average_precision	28	0.4673017701371648
all_10y	outcome_sensitivity	All participants	clinical_linear	average_precision	29	0.5130865354847973
all_10y	outcome_sensitivity	All participants	clinical_linear	average_precision	30	0.5076827185361258
all_10y	outcome_sensitivity	All participants	clinical_linear	average_precision	31	0.5023001720766215
all_10y	outcome_sensitivity	All participants	clinical_linear	brier	0	0.08171382931574478
all_10y	outcome_sensitivity	All participants	clinical_linear	brier	1	0.07623963780781291
all_10y	outcome_sensitivity	All participants	clinical_linear	brier	2	0.07888915436704853
all_10y	outcome_sensitivity	All participants	clinical_linear	brier	3	0.08335145446439135
all_10y	outcome_sensitivity	All participants	clinical_linear	brier	4	0.07951693489772792
all_10y	outcome_sensitivity	All participants	clinical_linear	brier	5	0.07373308126576346
all_10y	outcome_sensitivity	All participants	clinical_linear	brier	6	0.07479238886413934
all_10y	outcome_sensitivity	All participants	clinical_linear	brier	7	0.0843236372548849
all_10y	outcome_sensitivity	All participants	clinical_linear	brier	8	0.07545557504228387
all_10y	outcome_sensitivity	All participants	clinical_linear	brier	9	0.07561744641330445
all_10y	outcome_sensitivity	All participants	clinical_linear	brier	10	0.07848037990520151
all_10y	outcome_sensitivity	All participants	clinical_linear	brier	11	0.08227733336835988
all_10y	outcome_sensitivity	All participants	clinical_linear	brier	12	0.07969547500010674
all_10y	outcome_sensitivity	All participants	clinical_linear	brier	13	0.07808521046397225
all_10y	outcome_sensitivity	All participants	clinical_linear	brier	14	0.07715947260298119
all_10y	outcome_sensitivity	All participants	clinical_linear	brier	15	0.08437841141608336
all_10y	outcome_sensitivity	All participants	clinical_linear	brier	16	0.08146543734692246
all_10y	outcome_sensitivity	All participants	clinical_linear	brier	17	0.07597701476526116
all_10y	outcome_sensitivity	All participants	clinical_linear	brier	18	0.07860809763478474
all_10y	outcome_sensitivity	All participants	clinical_linear	brier	19	0.08309644771866873
all_10y	outcome_sensitivity	All participants	clinical_linear	brier	20	0.07924806428297765
all_10y	outcome_sensitivity	All participants	clinical_linear	brier	21	0.0734402631864717
all_10y	outcome_sensitivity	All participants	clinical_linear	brier	22	0.07451584843705665
all_10y	outcome_sensitivity	All participants	clinical_linear	brier	23	0.08407423556468145
all_10y	outcome_sensitivity	All participants	clinical_linear	brier	24	0.07518726102937402
all_10y	outcome_sensitivity	All participants	clinical_linear	brier	25	0.07536109938370407
all_10y	outcome_sensitivity	All participants	clinical_linear	brier	26	0.07818933023435194
all_10y	outcome_sensitivity	All participants	clinical_linear	brier	27	0.0820086611305678
all_10y	outcome_sensitivity	All participants	clinical_linear	brier	28	0.07941532630152132
all_10y	outcome_sensitivity	All participants	clinical_linear	brier	29	0.07780845702782946
all_10y	outcome_sensitivity	All participants	clinical_linear	brier	30	0.0768850851300377
all_10y	outcome_sensitivity	All participants	clinical_linear	brier	31	0.0841247691615004
all_10y	outcome_sensitivity	All participants	clinical_linear	citl	0	-0.24754184848311436
all_10y	outcome_sensitivity	All participants	clinical_linear	citl	1	-0.28161764706631576
all_10y	outcome_sensitivity	All participants	clinical_linear	citl	2	-0.2037224328646132
all_10y	outcome_sensitivity	All participants	clinical_linear	citl	3	-0.1800383992484761
all_10y	outcome_sensitivity	All participants	clinical_linear	citl	4	-0.2135644990048476
all_10y	outcome_sensitivity	All participants	clinical_linear	citl	5	-0.3059252531506316
all_10y	outcome_sensitivity	All participants	clinical_linear	citl	6	-0.29249604277686186
all_10y	outcome_sensitivity	All participants	clinical_linear	citl	7	-0.18769220125721972
all_10y	outcome_sensitivity	All participants	clinical_linear	citl	8	-0.3141675334506253
all_10y	outcome_sensitivity	All participants	clinical_linear	citl	9	-0.2974677306388825
all_10y	outcome_sensitivity	All participants	clinical_linear	citl	10	-0.2288394528631456
all_10y	outcome_sensitivity	All participants	clinical_linear	citl	11	-0.18812902722876632
all_10y	outcome_sensitivity	All participants	clinical_linear	citl	12	-0.2263837595963017
all_10y	outcome_sensitivity	All participants	clinical_linear	citl	13	-0.23873204267324963
all_10y	outcome_sensitivity	All participants	clinical_linear	citl	14	-0.2747019296606191
all_10y	outcome_sensitivity	All participants	clinical_linear	citl	15	-0.1299675032558859
all_10y	outcome_sensitivity	All participants	clinical_linear	citl	16	-0.24457808266287157
all_10y	outcome_sensitivity	All participants	clinical_linear	citl	17	-0.27880545331633333
all_10y	outcome_sensitivity	All participants	clinical_linear	citl	18	-0.20019613824331478
all_10y	outcome_sensitivity	All participants	clinical_linear	citl	19	-0.1765904768556199
all_10y	outcome_sensitivity	All participants	clinical_linear	citl	20	-0.2102028247849674
all_10y	outcome_sensitivity	All participants	clinical_linear	citl	21	-0.3029376698183217
all_10y	outcome_sensitivity	All participants	clinical_linear	citl	22	-0.28960293072367455
all_10y	outcome_sensitivity	All participants	clinical_linear	citl	23	-0.18427275479003605
all_10y	outcome_sensitivity	All participants	clinical_linear	citl	24	-0.31151493327497587
all_10y	outcome_sensitivity	All participants	clinical_linear	citl	25	-0.2948807714506729
all_10y	outcome_sensitivity	All participants	clinical_linear	citl	26	-0.22535660175370917
all_10y	outcome_sensitivity	All participants	clinical_linear	citl	27	-0.1844485617902068
all_10y	outcome_sensitivity	All participants	clinical_linear	citl	28	-0.22286128776869257
all_10y	outcome_sensitivity	All participants	clinical_linear	citl	29	-0.23547143385761946
all_10y	outcome_sensitivity	All participants	clinical_linear	citl	30	-0.27169554134517804
all_10y	outcome_sensitivity	All participants	clinical_linear	citl	31	-0.12614597238417935
all_10y	outcome_sensitivity	All participants	clinical_linear	calibration_slope	0	1.0732550009831459
all_10y	outcome_sensitivity	All participants	clinical_linear	calibration_slope	1	1.137385217875014
all_10y	outcome_sensitivity	All participants	clinical_linear	calibration_slope	2	1.1368579854758474
all_10y	outcome_sensitivity	All participants	clinical_linear	calibration_slope	3	1.0907499431074312
all_10y	outcome_sensitivity	All participants	clinical_linear	calibration_slope	4	1.127237377484945
all_10y	outcome_sensitivity	All participants	clinical_linear	calibration_slope	5	1.1324398322914475
all_10y	outcome_sensitivity	All participants	clinical_linear	calibration_slope	6	1.1548147746250135
all_10y	outcome_sensitivity	All participants	clinical_linear	calibration_slope	7	1.0379026932597477
all_10y	outcome_sensitivity	All participants	clinical_linear	calibration_slope	8	1.1629140455576885
all_10y	outcome_sensitivity	All participants	clinical_linear	calibration_slope	9	1.1924836021512826
all_10y	outcome_sensitivity	All participants	clinical_linear	calibration_slope	10	1.1510801984117642
all_10y	outcome_sensitivity	All participants	clinical_linear	calibration_slope	11	1.0389949219215706
all_10y	outcome_sensitivity	All participants	clinical_linear	calibration_slope	12	1.0485332136057164
all_10y	outcome_sensitivity	All participants	clinical_linear	calibration_slope	13	1.1367414837132443
all_10y	outcome_sensitivity	All participants	clinical_linear	calibration_slope	14	1.1187277372774105
all_10y	outcome_sensitivity	All participants	clinical_linear	calibration_slope	15	1.0547086943447617
all_10y	outcome_sensitivity	All participants	clinical_linear	calibration_slope	16	1.073560036064593
all_10y	outcome_sensitivity	All participants	clinical_linear	calibration_slope	17	1.1380631310457086
all_10y	outcome_sensitivity	All participants	clinical_linear	calibration_slope	18	1.1379403231504857
all_10y	outcome_sensitivity	All participants	clinical_linear	calibration_slope	19	1.0914116823103175
all_10y	outcome_sensitivity	All participants	clinical_linear	calibration_slope	20	1.1280824444939124
all_10y	outcome_sensitivity	All participants	clinical_linear	calibration_slope	21	1.1330945578077554
all_10y	outcome_sensitivity	All participants	clinical_linear	calibration_slope	22	1.1557236909061657
all_10y	outcome_sensitivity	All participants	clinical_linear	calibration_slope	23	1.0381986854872518
all_10y	outcome_sensitivity	All participants	clinical_linear	calibration_slope	24	1.1636950485420092
all_10y	outcome_sensitivity	All participants	clinical_linear	calibration_slope	25	1.193420005837619
all_10y	outcome_sensitivity	All participants	clinical_linear	calibration_slope	26	1.1521441189011294
all_10y	outcome_sensitivity	All participants	clinical_linear	calibration_slope	27	1.0394384642135248
all_10y	outcome_sensitivity	All participants	clinical_linear	calibration_slope	28	1.0489055671801173
all_10y	outcome_sensitivity	All participants	clinical_linear	calibration_slope	29	1.137610238371584
all_10y	outcome_sensitivity	All participants	clinical_linear	calibration_slope	30	1.1192696369768178
all_10y	outcome_sensitivity	All participants	clinical_linear	calibration_slope	31	1.0553405760711319
all_10y	outcome_sensitivity	All participants	clinical_linear	observed_risk	0	0.11987353698894203
all_10y	outcome_sensitivity	All participants	clinical_linear	observed_risk	1	0.11465378521038462
all_10y	outcome_sensitivity	All participants	clinical_linear	observed_risk	2	0.1207276616070189
all_10y	outcome_sensitivity	All participants	clinical_linear	observed_risk	3	0.12564607059776067
all_10y	outcome_sensitivity	All participants	clinical_linear	observed_risk	4	0.12044162245386097
all_10y	outcome_sensitivity	All participants	clinical_linear	observed_risk	5	0.10939125383817908
all_10y	outcome_sensitivity	All participants	clinical_linear	observed_risk	6	0.11131247173700672
all_10y	outcome_sensitivity	All participants	clinical_linear	observed_risk	7	0.12394062097715862
all_10y	outcome_sensitivity	All participants	clinical_linear	observed_risk	8	0.11267569218328367
all_10y	outcome_sensitivity	All participants	clinical_linear	observed_risk	9	0.11654376651456878
all_10y	outcome_sensitivity	All participants	clinical_linear	observed_risk	10	0.11959513745175535
all_10y	outcome_sensitivity	All participants	clinical_linear	observed_risk	11	0.11908293599332526
all_10y	outcome_sensitivity	All participants	clinical_linear	observed_risk	12	0.11527081092990608
all_10y	outcome_sensitivity	All participants	clinical_linear	observed_risk	13	0.1183334819436189
all_10y	outcome_sensitivity	All participants	clinical_linear	observed_risk	14	0.11578462671510932
all_10y	outcome_sensitivity	All participants	clinical_linear	observed_risk	15	0.12750875026871178
all_10y	outcome_sensitivity	All participants	clinical_linear	observed_risk	16	0.11952341176873771
all_10y	outcome_sensitivity	All participants	clinical_linear	observed_risk	17	0.11429127121711175
all_10y	outcome_sensitivity	All participants	clinical_linear	observed_risk	18	0.12034790330898222
all_10y	outcome_sensitivity	All participants	clinical_linear	observed_risk	19	0.12529789507168157
all_10y	outcome_sensitivity	All participants	clinical_linear	observed_risk	20	0.12007461933355192
all_10y	outcome_sensitivity	All participants	clinical_linear	observed_risk	21	0.10898106025324876
all_10y	outcome_sensitivity	All participants	clinical_linear	observed_risk	22	0.11092647195718416
all_10y	outcome_sensitivity	All participants	clinical_linear	observed_risk	23	0.12359032416921359
all_10y	outcome_sensitivity	All participants	clinical_linear	observed_risk	24	0.11230253601462217
all_10y	outcome_sensitivity	All participants	clinical_linear	observed_risk	25	0.11619810048169203
all_10y	outcome_sensitivity	All participants	clinical_linear	observed_risk	26	0.11919984798482042
all_10y	outcome_sensitivity	All participants	clinical_linear	observed_risk	27	0.11869886364712592
all_10y	outcome_sensitivity	All participants	clinical_linear	observed_risk	28	0.11486991838984069
all_10y	outcome_sensitivity	All participants	clinical_linear	observed_risk	29	0.11795520971849345
all_10y	outcome_sensitivity	All participants	clinical_linear	observed_risk	30	0.11540542295354154
all_10y	outcome_sensitivity	All participants	clinical_linear	observed_risk	31	0.1271639482147012
all_10y	outcome_sensitivity	All participants	clinical_linear	mean_predicted_risk	0	0.14208886901830559
all_10y	outcome_sensitivity	All participants	clinical_linear	mean_predicted_risk	1	0.13928102134309234
all_10y	outcome_sensitivity	All participants	clinical_linear	mean_predicted_risk	2	0.13896059687080323
all_10y	outcome_sensitivity	All participants	clinical_linear	mean_predicted_risk	3	0.1420952162749708
all_10y	outcome_sensitivity	All participants	clinical_linear	mean_predicted_risk	4	0.13941413773609776
all_10y	outcome_sensitivity	All participants	clinical_linear	mean_predicted_risk	5	0.13530998294694854
all_10y	outcome_sensitivity	All participants	clinical_linear	mean_predicted_risk	6	0.1365117992431239
all_10y	outcome_sensitivity	All participants	clinical_linear	mean_predicted_risk	7	0.14084644263044052
all_10y	outcome_sensitivity	All participants	clinical_linear	mean_predicted_risk	8	0.14016607108678653
all_10y	outcome_sensitivity	All participants	clinical_linear	mean_predicted_risk	9	0.14300963983938064
all_10y	outcome_sensitivity	All participants	clinical_linear	mean_predicted_risk	10	0.13999833620718857
all_10y	outcome_sensitivity	All participants	clinical_linear	mean_predicted_risk	11	0.13561756427272573
all_10y	outcome_sensitivity	All participants	clinical_linear	mean_predicted_risk	12	0.1348844158469413
all_10y	outcome_sensitivity	All participants	clinical_linear	mean_predicted_risk	13	0.13945349163516882
all_10y	outcome_sensitivity	All participants	clinical_linear	mean_predicted_risk	14	0.13984389288262666
all_10y	outcome_sensitivity	All participants	clinical_linear	mean_predicted_risk	15	0.139227359913578
all_10y	outcome_sensitivity	All participants	clinical_linear	mean_predicted_risk	16	0.14141676082090124
all_10y	outcome_sensitivity	All participants	clinical_linear	mean_predicted_risk	17	0.13860729178058961
all_10y	outcome_sensitivity	All participants	clinical_linear	mean_predicted_risk	18	0.1382154244155425
all_10y	outcome_sensitivity	All participants	clinical_linear	mean_predicted_risk	19	0.1413908097489444
all_10y	outcome_sensitivity	All participants	clinical_linear	mean_predicted_risk	20	0.13869731350818457
all_10y	outcome_sensitivity	All participants	clinical_linear	mean_predicted_risk	21	0.13456697665834913
all_10y	outcome_sensitivity	All participants	clinical_linear	mean_predicted_risk	22	0.13580536817439182
all_10y	outcome_sensitivity	All participants	clinical_linear	mean_predicted_risk	23	0.1401448397205494
all_10y	outcome_sensitivity	All participants	clinical_linear	mean_predicted_risk	24	0.13948675209228226
all_10y	outcome_sensitivity	All participants	clinical_linear	mean_predicted_risk	25	0.14236786554434155
all_10y	outcome_sensitivity	All participants	clinical_linear	mean_predicted_risk	26	0.13923408809513474
all_10y	outcome_sensitivity	All participants	clinical_linear	mean_predicted_risk	27	0.1348635353106905
all_10y	outcome_sensitivity	All participants	clinical_linear	mean_predicted_risk	28	0.1341204249299175
all_10y	outcome_sensitivity	All participants	clinical_linear	mean_predicted_risk	29	0.13872841397619717
all_10y	outcome_sensitivity	All participants	clinical_linear	mean_predicted_risk	30	0.1391341517767157
all_10y	outcome_sensitivity	All participants	clinical_linear	mean_predicted_risk	31	0.1385080118338599
all_10y	outcome_sensitivity	All participants	clinical_flexible	auroc	0	0.8389952135320051
all_10y	outcome_sensitivity	All participants	clinical_flexible	auroc	1	0.8487321677404734
all_10y	outcome_sensitivity	All participants	clinical_flexible	auroc	2	0.8486897546254609
all_10y	outcome_sensitivity	All participants	clinical_flexible	auroc	3	0.843435301196329
all_10y	outcome_sensitivity	All participants	clinical_flexible	auroc	4	0.851819358974435
all_10y	outcome_sensitivity	All participants	clinical_flexible	auroc	5	0.8549766785159502
all_10y	outcome_sensitivity	All participants	clinical_flexible	auroc	6	0.8560706300918688
all_10y	outcome_sensitivity	All participants	clinical_flexible	auroc	7	0.8375486421670837
all_10y	outcome_sensitivity	All participants	clinical_flexible	auroc	8	0.855171041431952
all_10y	outcome_sensitivity	All participants	clinical_flexible	auroc	9	0.8540220301312718
all_10y	outcome_sensitivity	All participants	clinical_flexible	auroc	10	0.8560076223295687
all_10y	outcome_sensitivity	All participants	clinical_flexible	auroc	11	0.8394154088361965
all_10y	outcome_sensitivity	All participants	clinical_flexible	auroc	12	0.840028429685906
all_10y	outcome_sensitivity	All participants	clinical_flexible	auroc	13	0.8508863383984714
all_10y	outcome_sensitivity	All participants	clinical_flexible	auroc	14	0.8511801695984244
all_10y	outcome_sensitivity	All participants	clinical_flexible	auroc	15	0.8409113105678082
all_10y	outcome_sensitivity	All participants	clinical_flexible	auroc	16	0.8384729812926839
all_10y	outcome_sensitivity	All participants	clinical_flexible	auroc	17	0.8482042415497685
all_10y	outcome_sensitivity	All participants	clinical_flexible	auroc	18	0.8481589643719278
all_10y	outcome_sensitivity	All participants	clinical_flexible	auroc	19	0.842972033467883
all_10y	outcome_sensitivity	All participants	clinical_flexible	auroc	20	0.8513948299839068
all_10y	outcome_sensitivity	All participants	clinical_flexible	auroc	21	0.8543838962931374
all_10y	outcome_sensitivity	All participants	clinical_flexible	auroc	22	0.8554956756417136
all_10y	outcome_sensitivity	All participants	clinical_flexible	auroc	23	0.8370554479417236
all_10y	outcome_sensitivity	All participants	clinical_flexible	auroc	24	0.8546118752155939
all_10y	outcome_sensitivity	All participants	clinical_flexible	auroc	25	0.8535438001102272
all_10y	outcome_sensitivity	All participants	clinical_flexible	auroc	26	0.8554900454569191
all_10y	outcome_sensitivity	All participants	clinical_flexible	auroc	27	0.8388484054466643
all_10y	outcome_sensitivity	All participants	clinical_flexible	auroc	28	0.8394254919981136
all_10y	outcome_sensitivity	All participants	clinical_flexible	auroc	29	0.850368806138291
all_10y	outcome_sensitivity	All participants	clinical_flexible	auroc	30	0.8506450603810531
all_10y	outcome_sensitivity	All participants	clinical_flexible	auroc	31	0.8404884721112277
all_10y	outcome_sensitivity	All participants	clinical_flexible	average_precision	0	0.4873217339950054
all_10y	outcome_sensitivity	All participants	clinical_flexible	average_precision	1	0.5186835158301967
all_10y	outcome_sensitivity	All participants	clinical_flexible	average_precision	2	0.5323871374143011
all_10y	outcome_sensitivity	All participants	clinical_flexible	average_precision	3	0.5128339465444905
all_10y	outcome_sensitivity	All participants	clinical_flexible	average_precision	4	0.5108712041915742
all_10y	outcome_sensitivity	All participants	clinical_flexible	average_precision	5	0.5028244028103065
all_10y	outcome_sensitivity	All participants	clinical_flexible	average_precision	6	0.5041988088331775
all_10y	outcome_sensitivity	All participants	clinical_flexible	average_precision	7	0.49409244392267737
all_10y	outcome_sensitivity	All participants	clinical_flexible	average_precision	8	0.5037768358191681
all_10y	outcome_sensitivity	All participants	clinical_flexible	average_precision	9	0.5379798750251419
all_10y	outcome_sensitivity	All participants	clinical_flexible	average_precision	10	0.540807951785034
all_10y	outcome_sensitivity	All participants	clinical_flexible	average_precision	11	0.4760185727121367
all_10y	outcome_sensitivity	All participants	clinical_flexible	average_precision	12	0.47618434649893526
all_10y	outcome_sensitivity	All participants	clinical_flexible	average_precision	13	0.5221145974125637
all_10y	outcome_sensitivity	All participants	clinical_flexible	average_precision	14	0.5134826851208923
all_10y	outcome_sensitivity	All participants	clinical_flexible	average_precision	15	0.5074809112256027
all_10y	outcome_sensitivity	All participants	clinical_flexible	average_precision	16	0.48811188266550104
all_10y	outcome_sensitivity	All participants	clinical_flexible	average_precision	17	0.5198794989479925
all_10y	outcome_sensitivity	All participants	clinical_flexible	average_precision	18	0.5342609635049931
all_10y	outcome_sensitivity	All participants	clinical_flexible	average_precision	19	0.5142411509581408
all_10y	outcome_sensitivity	All participants	clinical_flexible	average_precision	20	0.5121603382439642
all_10y	outcome_sensitivity	All participants	clinical_flexible	average_precision	21	0.5038233381530914
all_10y	outcome_sensitivity	All participants	clinical_flexible	average_precision	22	0.5051600217967585
all_10y	outcome_sensitivity	All participants	clinical_flexible	average_precision	23	0.49497543696459956
all_10y	outcome_sensitivity	All participants	clinical_flexible	average_precision	24	0.5049068251390899
all_10y	outcome_sensitivity	All participants	clinical_flexible	average_precision	25	0.5393482342404954
all_10y	outcome_sensitivity	All participants	clinical_flexible	average_precision	26	0.5427849158665077
all_10y	outcome_sensitivity	All participants	clinical_flexible	average_precision	27	0.47679675938439897
all_10y	outcome_sensitivity	All participants	clinical_flexible	average_precision	28	0.4770168692214676
all_10y	outcome_sensitivity	All participants	clinical_flexible	average_precision	29	0.5233450119108399
all_10y	outcome_sensitivity	All participants	clinical_flexible	average_precision	30	0.5145703114635111
all_10y	outcome_sensitivity	All participants	clinical_flexible	average_precision	31	0.5085549750884524
all_10y	outcome_sensitivity	All participants	clinical_flexible	brier	0	0.08041246971424634
all_10y	outcome_sensitivity	All participants	clinical_flexible	brier	1	0.07499211038123614
all_10y	outcome_sensitivity	All participants	clinical_flexible	brier	2	0.0771689302943706
all_10y	outcome_sensitivity	All participants	clinical_flexible	brier	3	0.08185859807049484
all_10y	outcome_sensitivity	All participants	clinical_flexible	brier	4	0.07835363833859535
all_10y	outcome_sensitivity	All participants	clinical_flexible	brier	5	0.07254859681774273
all_10y	outcome_sensitivity	All participants	clinical_flexible	brier	6	0.07374803374039401
all_10y	outcome_sensitivity	All participants	clinical_flexible	brier	7	0.08266738626606666
all_10y	outcome_sensitivity	All participants	clinical_flexible	brier	8	0.07426548272013817
all_10y	outcome_sensitivity	All participants	clinical_flexible	brier	9	0.07442435682578348
all_10y	outcome_sensitivity	All participants	clinical_flexible	brier	10	0.07605970021681015
all_10y	outcome_sensitivity	All participants	clinical_flexible	brier	11	0.08087129131049277
all_10y	outcome_sensitivity	All participants	clinical_flexible	brier	12	0.07822013429957742
all_10y	outcome_sensitivity	All participants	clinical_flexible	brier	13	0.0765947159731385
all_10y	outcome_sensitivity	All participants	clinical_flexible	brier	14	0.07598627007810826
all_10y	outcome_sensitivity	All participants	clinical_flexible	brier	15	0.0833755678047544
all_10y	outcome_sensitivity	All participants	clinical_flexible	brier	16	0.0801238174543583
all_10y	outcome_sensitivity	All participants	clinical_flexible	brier	17	0.07468981213897746
all_10y	outcome_sensitivity	All participants	clinical_flexible	brier	18	0.07684245108891156
all_10y	outcome_sensitivity	All participants	clinical_flexible	brier	19	0.08156077188150747
all_10y	outcome_sensitivity	All participants	clinical_flexible	brier	20	0.07804280461867732
all_10y	outcome_sensitivity	All participants	clinical_flexible	brier	21	0.07221301206860968
all_10y	outcome_sensitivity	All participants	clinical_flexible	brier	22	0.07343105762432582
all_10y	outcome_sensitivity	All participants	clinical_flexible	brier	23	0.0823750536148913
all_10y	outcome_sensitivity	All participants	clinical_flexible	brier	24	0.0739571808869381
all_10y	outcome_sensitivity	All participants	clinical_flexible	brier	25	0.07412972470312333
all_10y	outcome_sensitivity	All participants	clinical_flexible	brier	26	0.07571939465408155
all_10y	outcome_sensitivity	All participants	clinical_flexible	brier	27	0.08055840867639064
all_10y	outcome_sensitivity	All participants	clinical_flexible	brier	28	0.07789510123403341
all_10y	outcome_sensitivity	All participants	clinical_flexible	brier	29	0.07627442580293951
all_10y	outcome_sensitivity	All participants	clinical_flexible	brier	30	0.07567022035726274
all_10y	outcome_sensitivity	All participants	clinical_flexible	brier	31	0.08308037683296321
all_10y	outcome_sensitivity	All participants	clinical_flexible	citl	0	-0.2423045117651064
all_10y	outcome_sensitivity	All participants	clinical_flexible	citl	1	-0.2801020233933181
all_10y	outcome_sensitivity	All participants	clinical_flexible	citl	2	-0.2037774385027135
all_10y	outcome_sensitivity	All participants	clinical_flexible	citl	3	-0.18930505008429857
all_10y	outcome_sensitivity	All participants	clinical_flexible	citl	4	-0.2078574810131976
all_10y	outcome_sensitivity	All participants	clinical_flexible	citl	5	-0.30493954839907184
all_10y	outcome_sensitivity	All participants	clinical_flexible	citl	6	-0.29051582358197847
all_10y	outcome_sensitivity	All participants	clinical_flexible	citl	7	-0.18768588652875168
all_10y	outcome_sensitivity	All participants	clinical_flexible	citl	8	-0.31303213361439486
all_10y	outcome_sensitivity	All participants	clinical_flexible	citl	9	-0.30376918273807263
all_10y	outcome_sensitivity	All participants	clinical_flexible	citl	10	-0.2323089237729849
all_10y	outcome_sensitivity	All participants	clinical_flexible	citl	11	-0.19823090413992792
all_10y	outcome_sensitivity	All participants	clinical_flexible	citl	12	-0.22112007258569857
all_10y	outcome_sensitivity	All participants	clinical_flexible	citl	13	-0.24138865010430122
all_10y	outcome_sensitivity	All participants	clinical_flexible	citl	14	-0.27734311914852144
all_10y	outcome_sensitivity	All participants	clinical_flexible	citl	15	-0.13045292597522845
all_10y	outcome_sensitivity	All participants	clinical_flexible	citl	16	-0.2384760486171927
all_10y	outcome_sensitivity	All participants	clinical_flexible	citl	17	-0.2764250934487077
all_10y	outcome_sensitivity	All participants	clinical_flexible	citl	18	-0.19936960789168445
all_10y	outcome_sensitivity	All participants	clinical_flexible	citl	19	-0.18508163523629004
all_10y	outcome_sensitivity	All participants	clinical_flexible	citl	20	-0.20357749992377314
all_10y	outcome_sensitivity	All participants	clinical_flexible	citl	21	-0.30097975599817023
all_10y	outcome_sensitivity	All participants	clinical_flexible	citl	22	-0.2867131697287679
all_10y	outcome_sensitivity	All participants	clinical_flexible	citl	23	-0.18343083968924778
all_10y	outcome_sensitivity	All participants	clinical_flexible	citl	24	-0.30950688033500917
all_10y	outcome_sensitivity	All participants	clinical_flexible	citl	25	-0.30039959516079584
all_10y	outcome_sensitivity	All participants	clinical_flexible	citl	26	-0.22790985639993244
all_10y	outcome_sensitivity	All participants	clinical_flexible	citl	27	-0.1937214192234289
all_10y	outcome_sensitivity	All participants	clinical_flexible	citl	28	-0.21661601750973428
all_10y	outcome_sensitivity	All participants	clinical_flexible	citl	29	-0.237230739617542
all_10y	outcome_sensitivity	All participants	clinical_flexible	citl	30	-0.2734532835534223
all_10y	outcome_sensitivity	All participants	clinical_flexible	citl	31	-0.12581606879291715
all_10y	outcome_sensitivity	All participants	clinical_flexible	calibration_slope	0	1.0351798672343764
all_10y	outcome_sensitivity	All participants	clinical_flexible	calibration_slope	1	1.10152268075469
all_10y	outcome_sensitivity	All participants	clinical_flexible	calibration_slope	2	1.128126455076562
all_10y	outcome_sensitivity	All participants	clinical_flexible	calibration_slope	3	1.0650453906947004
all_10y	outcome_sensitivity	All participants	clinical_flexible	calibration_slope	4	1.084530670566126
all_10y	outcome_sensitivity	All participants	clinical_flexible	calibration_slope	5	1.1040053149962987
all_10y	outcome_sensitivity	All participants	clinical_flexible	calibration_slope	6	1.1240496864920801
all_10y	outcome_sensitivity	All participants	clinical_flexible	calibration_slope	7	1.0211356971323677
all_10y	outcome_sensitivity	All participants	clinical_flexible	calibration_slope	8	1.1243745170754589
all_10y	outcome_sensitivity	All participants	clinical_flexible	calibration_slope	9	1.1350316433824104
all_10y	outcome_sensitivity	All participants	clinical_flexible	calibration_slope	10	1.139162492290143
all_10y	outcome_sensitivity	All participants	clinical_flexible	calibration_slope	11	1.022451555160164
all_10y	outcome_sensitivity	All participants	clinical_flexible	calibration_slope	12	1.0316888898683665
all_10y	outcome_sensitivity	All participants	clinical_flexible	calibration_slope	13	1.097663735565279
all_10y	outcome_sensitivity	All participants	clinical_flexible	calibration_slope	14	1.0867171462521255
all_10y	outcome_sensitivity	All participants	clinical_flexible	calibration_slope	15	1.0363723877276823
all_10y	outcome_sensitivity	All participants	clinical_flexible	calibration_slope	16	1.0367716925795543
all_10y	outcome_sensitivity	All participants	clinical_flexible	calibration_slope	17	1.1036051549033932
all_10y	outcome_sensitivity	All participants	clinical_flexible	calibration_slope	18	1.1310531500229906
all_10y	outcome_sensitivity	All participants	clinical_flexible	calibration_slope	19	1.06709282970499
all_10y	outcome_sensitivity	All participants	clinical_flexible	calibration_slope	20	1.0867985617953668
all_10y	outcome_sensitivity	All participants	clinical_flexible	calibration_slope	21	1.1062823992653255
all_10y	outcome_sensitivity	All participants	clinical_flexible	calibration_slope	22	1.1265473399056467
all_10y	outcome_sensitivity	All participants	clinical_flexible	calibration_slope	23	1.022846274318848
all_10y	outcome_sensitivity	All participants	clinical_flexible	calibration_slope	24	1.1266637144271037
all_10y	outcome_sensitivity	All participants	clinical_flexible	calibration_slope	25	1.1371476669883096
all_10y	outcome_sensitivity	All participants	clinical_flexible	calibration_slope	26	1.14208509845109
all_10y	outcome_sensitivity	All participants	clinical_flexible	calibration_slope	27	1.0243461524245079
all_10y	outcome_sensitivity	All participants	clinical_flexible	calibration_slope	28	1.0336765471681746
all_10y	outcome_sensitivity	All participants	clinical_flexible	calibration_slope	29	1.0999648838484404
all_10y	outcome_sensitivity	All participants	clinical_flexible	calibration_slope	30	1.088680524538406
all_10y	outcome_sensitivity	All participants	clinical_flexible	calibration_slope	31	1.0384613263130493
all_10y	outcome_sensitivity	All participants	clinical_flexible	observed_risk	0	0.11987353698894203
all_10y	outcome_sensitivity	All participants	clinical_flexible	observed_risk	1	0.11465378521038462
all_10y	outcome_sensitivity	All participants	clinical_flexible	observed_risk	2	0.1207276616070189
all_10y	outcome_sensitivity	All participants	clinical_flexible	observed_risk	3	0.12564607059776067
all_10y	outcome_sensitivity	All participants	clinical_flexible	observed_risk	4	0.12044162245386097
all_10y	outcome_sensitivity	All participants	clinical_flexible	observed_risk	5	0.10939125383817908
all_10y	outcome_sensitivity	All participants	clinical_flexible	observed_risk	6	0.11131247173700672
all_10y	outcome_sensitivity	All participants	clinical_flexible	observed_risk	7	0.12394062097715862
all_10y	outcome_sensitivity	All participants	clinical_flexible	observed_risk	8	0.11267569218328367
all_10y	outcome_sensitivity	All participants	clinical_flexible	observed_risk	9	0.11654376651456878
all_10y	outcome_sensitivity	All participants	clinical_flexible	observed_risk	10	0.11959513745175535
all_10y	outcome_sensitivity	All participants	clinical_flexible	observed_risk	11	0.11908293599332526
all_10y	outcome_sensitivity	All participants	clinical_flexible	observed_risk	12	0.11527081092990608
all_10y	outcome_sensitivity	All participants	clinical_flexible	observed_risk	13	0.1183334819436189
all_10y	outcome_sensitivity	All participants	clinical_flexible	observed_risk	14	0.11578462671510932
all_10y	outcome_sensitivity	All participants	clinical_flexible	observed_risk	15	0.12750875026871178
all_10y	outcome_sensitivity	All participants	clinical_flexible	observed_risk	16	0.11952341176873771
all_10y	outcome_sensitivity	All participants	clinical_flexible	observed_risk	17	0.11429127121711175
all_10y	outcome_sensitivity	All participants	clinical_flexible	observed_risk	18	0.12034790330898222
all_10y	outcome_sensitivity	All participants	clinical_flexible	observed_risk	19	0.12529789507168157
all_10y	outcome_sensitivity	All participants	clinical_flexible	observed_risk	20	0.12007461933355192
all_10y	outcome_sensitivity	All participants	clinical_flexible	observed_risk	21	0.10898106025324876
all_10y	outcome_sensitivity	All participants	clinical_flexible	observed_risk	22	0.11092647195718416
all_10y	outcome_sensitivity	All participants	clinical_flexible	observed_risk	23	0.12359032416921359
all_10y	outcome_sensitivity	All participants	clinical_flexible	observed_risk	24	0.11230253601462217
all_10y	outcome_sensitivity	All participants	clinical_flexible	observed_risk	25	0.11619810048169203
all_10y	outcome_sensitivity	All participants	clinical_flexible	observed_risk	26	0.11919984798482042
all_10y	outcome_sensitivity	All participants	clinical_flexible	observed_risk	27	0.11869886364712592
all_10y	outcome_sensitivity	All participants	clinical_flexible	observed_risk	28	0.11486991838984069
all_10y	outcome_sensitivity	All participants	clinical_flexible	observed_risk	29	0.11795520971849345
all_10y	outcome_sensitivity	All participants	clinical_flexible	observed_risk	30	0.11540542295354154
all_10y	outcome_sensitivity	All participants	clinical_flexible	observed_risk	31	0.1271639482147012
all_10y	outcome_sensitivity	All participants	clinical_flexible	mean_predicted_risk	0	0.14089363508585132
all_10y	outcome_sensitivity	All participants	clinical_flexible	mean_predicted_risk	1	0.1383353846472218
all_10y	outcome_sensitivity	All participants	clinical_flexible	mean_predicted_risk	2	0.13843953309945575
all_10y	outcome_sensitivity	All participants	clinical_flexible	mean_predicted_risk	3	0.14241541976793176
all_10y	outcome_sensitivity	All participants	clinical_flexible	mean_predicted_risk	4	0.13826846184953343
all_10y	outcome_sensitivity	All participants	clinical_flexible	mean_predicted_risk	5	0.13436749246465204
all_10y	outcome_sensitivity	All participants	clinical_flexible	mean_predicted_risk	6	0.13554960622322137
all_10y	outcome_sensitivity	All participants	clinical_flexible	mean_predicted_risk	7	0.14032966108281728
all_10y	outcome_sensitivity	All participants	clinical_flexible	mean_predicted_risk	8	0.13923504008761026
all_10y	outcome_sensitivity	All participants	clinical_flexible	mean_predicted_risk	9	0.14267935413541477
all_10y	outcome_sensitivity	All participants	clinical_flexible	mean_predicted_risk	10	0.13962781307254335
all_10y	outcome_sensitivity	All participants	clinical_flexible	mean_predicted_risk	11	0.13600331505059943
all_10y	outcome_sensitivity	All participants	clinical_flexible	mean_predicted_risk	12	0.13378301963476616
all_10y	outcome_sensitivity	All participants	clinical_flexible	mean_predicted_risk	13	0.1389118371304196
all_10y	outcome_sensitivity	All participants	clinical_flexible	mean_predicted_risk	14	0.13927108404074873
all_10y	outcome_sensitivity	All participants	clinical_flexible	mean_predicted_risk	15	0.13894599297468968
all_10y	outcome_sensitivity	All participants	clinical_flexible	mean_predicted_risk	16	0.14016429487038054
all_10y	outcome_sensitivity	All participants	clinical_flexible	mean_predicted_risk	17	0.1376057865963652
all_10y	outcome_sensitivity	All participants	clinical_flexible	mean_predicted_risk	18	0.13763409878417235
all_10y	outcome_sensitivity	All participants	clinical_flexible	mean_predicted_risk	19	0.1416559609205992
all_10y	outcome_sensitivity	All participants	clinical_flexible	mean_predicted_risk	20	0.13749150506591915
all_10y	outcome_sensitivity	All participants	clinical_flexible	mean_predicted_risk	21	0.13356397944785373
all_10y	outcome_sensitivity	All participants	clinical_flexible	mean_predicted_risk	22	0.1347852728582005
all_10y	outcome_sensitivity	All participants	clinical_flexible	mean_predicted_risk	23	0.13957084206728132
all_10y	outcome_sensitivity	All participants	clinical_flexible	mean_predicted_risk	24	0.138499206237936
all_10y	outcome_sensitivity	All participants	clinical_flexible	mean_predicted_risk	25	0.1419852728228362
all_10y	outcome_sensitivity	All participants	clinical_flexible	mean_predicted_risk	26	0.13880199342036753
all_10y	outcome_sensitivity	All participants	clinical_flexible	mean_predicted_risk	27	0.1351922896182552
all_10y	outcome_sensitivity	All participants	clinical_flexible	mean_predicted_risk	28	0.1329563886904441
all_10y	outcome_sensitivity	All participants	clinical_flexible	mean_predicted_risk	29	0.13812792261154075
all_10y	outcome_sensitivity	All participants	clinical_flexible	mean_predicted_risk	30	0.1385035466585892
all_10y	outcome_sensitivity	All participants	clinical_flexible	mean_predicted_risk	31	0.13816918687185475
all_10y	outcome_sensitivity	All participants	clinical_abi	auroc	0	0.8417218054834565
all_10y	outcome_sensitivity	All participants	clinical_abi	auroc	1	0.8546378562183632
all_10y	outcome_sensitivity	All participants	clinical_abi	auroc	2	0.8524129299247726
all_10y	outcome_sensitivity	All participants	clinical_abi	auroc	3	0.8471942048388621
all_10y	outcome_sensitivity	All participants	clinical_abi	auroc	4	0.8563508757877512
all_10y	outcome_sensitivity	All participants	clinical_abi	auroc	5	0.8571847601082134
all_10y	outcome_sensitivity	All participants	clinical_abi	auroc	6	0.8594790436891013
all_10y	outcome_sensitivity	All participants	clinical_abi	auroc	7	0.8417968279021061
all_10y	outcome_sensitivity	All participants	clinical_abi	auroc	8	0.8585690725394147
all_10y	outcome_sensitivity	All participants	clinical_abi	auroc	9	0.859352807941562
all_10y	outcome_sensitivity	All participants	clinical_abi	auroc	10	0.8605162021808119
all_10y	outcome_sensitivity	All participants	clinical_abi	auroc	11	0.8433475916606972
all_10y	outcome_sensitivity	All participants	clinical_abi	auroc	12	0.8444314144437225
all_10y	outcome_sensitivity	All participants	clinical_abi	auroc	13	0.8544153862727368
all_10y	outcome_sensitivity	All participants	clinical_abi	auroc	14	0.8536479690409869
all_10y	outcome_sensitivity	All participants	clinical_abi	auroc	15	0.8463631307107291
all_10y	outcome_sensitivity	All participants	clinical_abi	auroc	16	0.8410096057308434
all_10y	outcome_sensitivity	All participants	clinical_abi	auroc	17	0.8539207126604611
all_10y	outcome_sensitivity	All participants	clinical_abi	auroc	18	0.851670731679555
all_10y	outcome_sensitivity	All participants	clinical_abi	auroc	19	0.8465218824115466
all_10y	outcome_sensitivity	All participants	clinical_abi	auroc	20	0.855748206645397
all_10y	outcome_sensitivity	All participants	clinical_abi	auroc	21	0.8564006995501143
all_10y	outcome_sensitivity	All participants	clinical_abi	auroc	22	0.8586895244150875
all_10y	outcome_sensitivity	All participants	clinical_abi	auroc	23	0.8410871846801624
all_10y	outcome_sensitivity	All participants	clinical_abi	auroc	24	0.8578248873570266
all_10y	outcome_sensitivity	All participants	clinical_abi	auroc	25	0.8586958397468725
all_10y	outcome_sensitivity	All participants	clinical_abi	auroc	26	0.8598002897593617
all_10y	outcome_sensitivity	All participants	clinical_abi	auroc	27	0.8425839754105041
all_10y	outcome_sensitivity	All participants	clinical_abi	auroc	28	0.8436158651150747
all_10y	outcome_sensitivity	All participants	clinical_abi	auroc	29	0.853726349843287
all_10y	outcome_sensitivity	All participants	clinical_abi	auroc	30	0.8529103309855367
all_10y	outcome_sensitivity	All participants	clinical_abi	auroc	31	0.845780143091615
all_10y	outcome_sensitivity	All participants	clinical_abi	average_precision	0	0.4992686689405083
all_10y	outcome_sensitivity	All participants	clinical_abi	average_precision	1	0.531499352342771
all_10y	outcome_sensitivity	All participants	clinical_abi	average_precision	2	0.5466381805442652
all_10y	outcome_sensitivity	All participants	clinical_abi	average_precision	3	0.5200948655565396
all_10y	outcome_sensitivity	All participants	clinical_abi	average_precision	4	0.5259117746565538
all_10y	outcome_sensitivity	All participants	clinical_abi	average_precision	5	0.5166172394073634
all_10y	outcome_sensitivity	All participants	clinical_abi	average_precision	6	0.5172811906497079
all_10y	outcome_sensitivity	All participants	clinical_abi	average_precision	7	0.5057403176400286
all_10y	outcome_sensitivity	All participants	clinical_abi	average_precision	8	0.5188055121588449
all_10y	outcome_sensitivity	All participants	clinical_abi	average_precision	9	0.5516637344866081
all_10y	outcome_sensitivity	All participants	clinical_abi	average_precision	10	0.5512421932881988
all_10y	outcome_sensitivity	All participants	clinical_abi	average_precision	11	0.4831105185193559
all_10y	outcome_sensitivity	All participants	clinical_abi	average_precision	12	0.4935992767476174
all_10y	outcome_sensitivity	All participants	clinical_abi	average_precision	13	0.5404189840872977
all_10y	outcome_sensitivity	All participants	clinical_abi	average_precision	14	0.5211412160663008
all_10y	outcome_sensitivity	All participants	clinical_abi	average_precision	15	0.5205988017712964
all_10y	outcome_sensitivity	All participants	clinical_abi	average_precision	16	0.5003075334969165
all_10y	outcome_sensitivity	All participants	clinical_abi	average_precision	17	0.5328729877180393
all_10y	outcome_sensitivity	All participants	clinical_abi	average_precision	18	0.5486291821944472
all_10y	outcome_sensitivity	All participants	clinical_abi	average_precision	19	0.5214168167765622
all_10y	outcome_sensitivity	All participants	clinical_abi	average_precision	20	0.5274366935824429
all_10y	outcome_sensitivity	All participants	clinical_abi	average_precision	21	0.5178190739637991
all_10y	outcome_sensitivity	All participants	clinical_abi	average_precision	22	0.5186205264667128
all_10y	outcome_sensitivity	All participants	clinical_abi	average_precision	23	0.5068447086803094
all_10y	outcome_sensitivity	All participants	clinical_abi	average_precision	24	0.5203476811853055
all_10y	outcome_sensitivity	All participants	clinical_abi	average_precision	25	0.553222699652584
all_10y	outcome_sensitivity	All participants	clinical_abi	average_precision	26	0.5533734807460974
all_10y	outcome_sensitivity	All participants	clinical_abi	average_precision	27	0.483939770194664
all_10y	outcome_sensitivity	All participants	clinical_abi	average_precision	28	0.49462853473747065
all_10y	outcome_sensitivity	All participants	clinical_abi	average_precision	29	0.5418654318821502
all_10y	outcome_sensitivity	All participants	clinical_abi	average_precision	30	0.5223679871724325
all_10y	outcome_sensitivity	All participants	clinical_abi	average_precision	31	0.5219526291297629
all_10y	outcome_sensitivity	All participants	clinical_abi	brier	0	0.07938879345880552
all_10y	outcome_sensitivity	All participants	clinical_abi	brier	1	0.07371039880725765
all_10y	outcome_sensitivity	All participants	clinical_abi	brier	2	0.0760567961085228
all_10y	outcome_sensitivity	All participants	clinical_abi	brier	3	0.08084852977108771
all_10y	outcome_sensitivity	All participants	clinical_abi	brier	4	0.07697359551872657
all_10y	outcome_sensitivity	All participants	clinical_abi	brier	5	0.07174298234504822
all_10y	outcome_sensitivity	All participants	clinical_abi	brier	6	0.07266365873637766
all_10y	outcome_sensitivity	All participants	clinical_abi	brier	7	0.08160645639615399
all_10y	outcome_sensitivity	All participants	clinical_abi	brier	8	0.07311562545399719
all_10y	outcome_sensitivity	All participants	clinical_abi	brier	9	0.07313655154669065
all_10y	outcome_sensitivity	All participants	clinical_abi	brier	10	0.07511930156246759
all_10y	outcome_sensitivity	All participants	clinical_abi	brier	11	0.079917292859754
all_10y	outcome_sensitivity	All participants	clinical_abi	brier	12	0.0769779256993324
all_10y	outcome_sensitivity	All participants	clinical_abi	brier	13	0.07533778081031861
all_10y	outcome_sensitivity	All participants	clinical_abi	brier	14	0.07534568948801901
all_10y	outcome_sensitivity	All participants	clinical_abi	brier	15	0.08194287694525691
all_10y	outcome_sensitivity	All participants	clinical_abi	brier	16	0.07910580886016993
all_10y	outcome_sensitivity	All participants	clinical_abi	brier	17	0.07341291628839522
all_10y	outcome_sensitivity	All participants	clinical_abi	brier	18	0.07573621098488806
all_10y	outcome_sensitivity	All participants	clinical_abi	brier	19	0.08055668806339782
all_10y	outcome_sensitivity	All participants	clinical_abi	brier	20	0.07666756700863485
all_10y	outcome_sensitivity	All participants	clinical_abi	brier	21	0.07141419863892275
all_10y	outcome_sensitivity	All participants	clinical_abi	brier	22	0.07235229696354917
all_10y	outcome_sensitivity	All participants	clinical_abi	brier	23	0.08131988629916377
all_10y	outcome_sensitivity	All participants	clinical_abi	brier	24	0.07281260913694405
all_10y	outcome_sensitivity	All participants	clinical_abi	brier	25	0.07284656794824995
all_10y	outcome_sensitivity	All participants	clinical_abi	brier	26	0.07478567021544058
all_10y	outcome_sensitivity	All participants	clinical_abi	brier	27	0.07961081979619163
all_10y	outcome_sensitivity	All participants	clinical_abi	brier	28	0.07665838112104001
all_10y	outcome_sensitivity	All participants	clinical_abi	brier	29	0.0750227594686771
all_10y	outcome_sensitivity	All participants	clinical_abi	brier	30	0.07503680657381066
all_10y	outcome_sensitivity	All participants	clinical_abi	brier	31	0.08165233131402468
all_10y	outcome_sensitivity	All participants	clinical_abi	citl	0	-0.24686838895486116
all_10y	outcome_sensitivity	All participants	clinical_abi	citl	1	-0.2882728179353522
all_10y	outcome_sensitivity	All participants	clinical_abi	citl	2	-0.21553227635206812
all_10y	outcome_sensitivity	All participants	clinical_abi	citl	3	-0.19829553905276132
all_10y	outcome_sensitivity	All participants	clinical_abi	citl	4	-0.21838439011287203
all_10y	outcome_sensitivity	All participants	clinical_abi	citl	5	-0.3151734897740143
all_10y	outcome_sensitivity	All participants	clinical_abi	citl	6	-0.29808143114199864
all_10y	outcome_sensitivity	All participants	clinical_abi	citl	7	-0.1953007129084884
all_10y	outcome_sensitivity	All participants	clinical_abi	citl	8	-0.3203936397667852
all_10y	outcome_sensitivity	All participants	clinical_abi	citl	9	-0.308494416382838
all_10y	outcome_sensitivity	All participants	clinical_abi	citl	10	-0.24122577027771278
all_10y	outcome_sensitivity	All participants	clinical_abi	citl	11	-0.20883391857112513
all_10y	outcome_sensitivity	All participants	clinical_abi	citl	12	-0.23878250672174997
all_10y	outcome_sensitivity	All participants	clinical_abi	citl	13	-0.2551886023899017
all_10y	outcome_sensitivity	All participants	clinical_abi	citl	14	-0.2804325916706222
all_10y	outcome_sensitivity	All participants	clinical_abi	citl	15	-0.14157594602320756
all_10y	outcome_sensitivity	All participants	clinical_abi	citl	16	-0.24331281079537406
all_10y	outcome_sensitivity	All participants	clinical_abi	citl	17	-0.28487927079557185
all_10y	outcome_sensitivity	All participants	clinical_abi	citl	18	-0.21146001907578363
all_10y	outcome_sensitivity	All participants	clinical_abi	citl	19	-0.19437226401430452
all_10y	outcome_sensitivity	All participants	clinical_abi	citl	20	-0.2144247647465676
all_10y	outcome_sensitivity	All participants	clinical_abi	citl	21	-0.31155883214391294
all_10y	outcome_sensitivity	All participants	clinical_abi	citl	22	-0.2945791868052333
all_10y	outcome_sensitivity	All participants	clinical_abi	citl	23	-0.19134378442535427
all_10y	outcome_sensitivity	All participants	clinical_abi	citl	24	-0.3171527350075521
all_10y	outcome_sensitivity	All participants	clinical_abi	citl	25	-0.30537409859977255
all_10y	outcome_sensitivity	All participants	clinical_abi	citl	26	-0.23716133491342845
all_10y	outcome_sensitivity	All participants	clinical_abi	citl	27	-0.2046629757655929
all_10y	outcome_sensitivity	All participants	clinical_abi	citl	28	-0.23465927056151112
all_10y	outcome_sensitivity	All participants	clinical_abi	citl	29	-0.25138445175433555
all_10y	outcome_sensitivity	All participants	clinical_abi	citl	30	-0.27682455610253864
all_10y	outcome_sensitivity	All participants	clinical_abi	citl	31	-0.13726809764667272
all_10y	outcome_sensitivity	All participants	clinical_abi	calibration_slope	0	1.0842732348565904
all_10y	outcome_sensitivity	All participants	clinical_abi	calibration_slope	1	1.1570655471792495
all_10y	outcome_sensitivity	All participants	clinical_abi	calibration_slope	2	1.1784606605413088
all_10y	outcome_sensitivity	All participants	clinical_abi	calibration_slope	3	1.1075462175214839
all_10y	outcome_sensitivity	All participants	clinical_abi	calibration_slope	4	1.1359272573263723
all_10y	outcome_sensitivity	All participants	clinical_abi	calibration_slope	5	1.1513808021651193
all_10y	outcome_sensitivity	All participants	clinical_abi	calibration_slope	6	1.176236673029422
all_10y	outcome_sensitivity	All participants	clinical_abi	calibration_slope	7	1.0681077438001798
all_10y	outcome_sensitivity	All participants	clinical_abi	calibration_slope	8	1.178556724289326
all_10y	outcome_sensitivity	All participants	clinical_abi	calibration_slope	9	1.193040021096974
all_10y	outcome_sensitivity	All participants	clinical_abi	calibration_slope	10	1.1911908181721604
all_10y	outcome_sensitivity	All participants	clinical_abi	calibration_slope	11	1.0647831008202686
all_10y	outcome_sensitivity	All participants	clinical_abi	calibration_slope	12	1.0744108622683237
all_10y	outcome_sensitivity	All participants	clinical_abi	calibration_slope	13	1.1497441183736805
all_10y	outcome_sensitivity	All participants	clinical_abi	calibration_slope	14	1.1324080362052509
all_10y	outcome_sensitivity	All participants	clinical_abi	calibration_slope	15	1.0907142146207283
all_10y	outcome_sensitivity	All participants	clinical_abi	calibration_slope	16	1.0858538487443383
all_10y	outcome_sensitivity	All participants	clinical_abi	calibration_slope	17	1.1591818088044596
all_10y	outcome_sensitivity	All participants	clinical_abi	calibration_slope	18	1.1813603186598098
all_10y	outcome_sensitivity	All participants	clinical_abi	calibration_slope	19	1.1094862591708032
all_10y	outcome_sensitivity	All participants	clinical_abi	calibration_slope	20	1.1381654162775265
all_10y	outcome_sensitivity	All participants	clinical_abi	calibration_slope	21	1.1535820587340948
all_10y	outcome_sensitivity	All participants	clinical_abi	calibration_slope	22	1.1787399083326604
all_10y	outcome_sensitivity	All participants	clinical_abi	calibration_slope	23	1.0697813650520724
all_10y	outcome_sensitivity	All participants	clinical_abi	calibration_slope	24	1.1808593938772698
all_10y	outcome_sensitivity	All participants	clinical_abi	calibration_slope	25	1.195213776446769
all_10y	outcome_sensitivity	All participants	clinical_abi	calibration_slope	26	1.1941163917707134
all_10y	outcome_sensitivity	All participants	clinical_abi	calibration_slope	27	1.0665628188957312
all_10y	outcome_sensitivity	All participants	clinical_abi	calibration_slope	28	1.076233503632704
all_10y	outcome_sensitivity	All participants	clinical_abi	calibration_slope	29	1.151980285306189
all_10y	outcome_sensitivity	All participants	clinical_abi	calibration_slope	30	1.13433757807991
all_10y	outcome_sensitivity	All participants	clinical_abi	calibration_slope	31	1.0928242383370357
all_10y	outcome_sensitivity	All participants	clinical_abi	observed_risk	0	0.11987353698894203
all_10y	outcome_sensitivity	All participants	clinical_abi	observed_risk	1	0.11465378521038462
all_10y	outcome_sensitivity	All participants	clinical_abi	observed_risk	2	0.1207276616070189
all_10y	outcome_sensitivity	All participants	clinical_abi	observed_risk	3	0.12564607059776067
all_10y	outcome_sensitivity	All participants	clinical_abi	observed_risk	4	0.12044162245386097
all_10y	outcome_sensitivity	All participants	clinical_abi	observed_risk	5	0.10939125383817908
all_10y	outcome_sensitivity	All participants	clinical_abi	observed_risk	6	0.11131247173700672
all_10y	outcome_sensitivity	All participants	clinical_abi	observed_risk	7	0.12394062097715862
all_10y	outcome_sensitivity	All participants	clinical_abi	observed_risk	8	0.11267569218328367
all_10y	outcome_sensitivity	All participants	clinical_abi	observed_risk	9	0.11654376651456878
all_10y	outcome_sensitivity	All participants	clinical_abi	observed_risk	10	0.11959513745175535
all_10y	outcome_sensitivity	All participants	clinical_abi	observed_risk	11	0.11908293599332526
all_10y	outcome_sensitivity	All participants	clinical_abi	observed_risk	12	0.11527081092990608
all_10y	outcome_sensitivity	All participants	clinical_abi	observed_risk	13	0.1183334819436189
all_10y	outcome_sensitivity	All participants	clinical_abi	observed_risk	14	0.11578462671510932
all_10y	outcome_sensitivity	All participants	clinical_abi	observed_risk	15	0.12750875026871178
all_10y	outcome_sensitivity	All participants	clinical_abi	observed_risk	16	0.11952341176873771
all_10y	outcome_sensitivity	All participants	clinical_abi	observed_risk	17	0.11429127121711175
all_10y	outcome_sensitivity	All participants	clinical_abi	observed_risk	18	0.12034790330898222
all_10y	outcome_sensitivity	All participants	clinical_abi	observed_risk	19	0.12529789507168157
all_10y	outcome_sensitivity	All participants	clinical_abi	observed_risk	20	0.12007461933355192
all_10y	outcome_sensitivity	All participants	clinical_abi	observed_risk	21	0.10898106025324876
all_10y	outcome_sensitivity	All participants	clinical_abi	observed_risk	22	0.11092647195718416
all_10y	outcome_sensitivity	All participants	clinical_abi	observed_risk	23	0.12359032416921359
all_10y	outcome_sensitivity	All participants	clinical_abi	observed_risk	24	0.11230253601462217
all_10y	outcome_sensitivity	All participants	clinical_abi	observed_risk	25	0.11619810048169203
all_10y	outcome_sensitivity	All participants	clinical_abi	observed_risk	26	0.11919984798482042
all_10y	outcome_sensitivity	All participants	clinical_abi	observed_risk	27	0.11869886364712592
all_10y	outcome_sensitivity	All participants	clinical_abi	observed_risk	28	0.11486991838984069
all_10y	outcome_sensitivity	All participants	clinical_abi	observed_risk	29	0.11795520971849345
all_10y	outcome_sensitivity	All participants	clinical_abi	observed_risk	30	0.11540542295354154
all_10y	outcome_sensitivity	All participants	clinical_abi	observed_risk	31	0.1271639482147012
all_10y	outcome_sensitivity	All participants	clinical_abi	mean_predicted_risk	0	0.14154288318343378
all_10y	outcome_sensitivity	All participants	clinical_abi	mean_predicted_risk	1	0.13924973414088285
all_10y	outcome_sensitivity	All participants	clinical_abi	mean_predicted_risk	2	0.13963970508372128
all_10y	outcome_sensitivity	All participants	clinical_abi	mean_predicted_risk	3	0.1433699121262626
all_10y	outcome_sensitivity	All participants	clinical_abi	mean_predicted_risk	4	0.13934809029593306
all_10y	outcome_sensitivity	All participants	clinical_abi	mean_predicted_risk	5	0.13556766687221594
all_10y	outcome_sensitivity	All participants	clinical_abi	mean_predicted_risk	6	0.13646016225422322
all_10y	outcome_sensitivity	All participants	clinical_abi	mean_predicted_risk	7	0.14116672364426125
all_10y	outcome_sensitivity	All participants	clinical_abi	mean_predicted_risk	8	0.14015831426100503
all_10y	outcome_sensitivity	All participants	clinical_abi	mean_predicted_risk	9	0.1433294559426574
all_10y	outcome_sensitivity	All participants	clinical_abi	mean_predicted_risk	10	0.14063007762650706
all_10y	outcome_sensitivity	All participants	clinical_abi	mean_predicted_risk	11	0.13709397390022351
all_10y	outcome_sensitivity	All participants	clinical_abi	mean_predicted_risk	12	0.1354272002714181
all_10y	outcome_sensitivity	All participants	clinical_abi	mean_predicted_risk	13	0.14035833869997572
all_10y	outcome_sensitivity	All participants	clinical_abi	mean_predicted_risk	14	0.13983616482224415
all_10y	outcome_sensitivity	All participants	clinical_abi	mean_predicted_risk	15	0.14004790137379503
all_10y	outcome_sensitivity	All participants	clinical_abi	mean_predicted_risk	16	0.14083475810989918
all_10y	outcome_sensitivity	All participants	clinical_abi	mean_predicted_risk	17	0.13854194464870992
all_10y	outcome_sensitivity	All participants	clinical_abi	mean_predicted_risk	18	0.13885932667749504
all_10y	outcome_sensitivity	All participants	clinical_abi	mean_predicted_risk	19	0.1426336819417015
all_10y	outcome_sensitivity	All participants	clinical_abi	mean_predicted_risk	20	0.13859489179613382
all_10y	outcome_sensitivity	All participants	clinical_abi	mean_predicted_risk	21	0.13478872838521327
all_10y	outcome_sensitivity	All participants	clinical_abi	mean_predicted_risk	22	0.1357183987237752
all_10y	outcome_sensitivity	All participants	clinical_abi	mean_predicted_risk	23	0.14043052967204034
all_10y	outcome_sensitivity	All participants	clinical_abi	mean_predicted_risk	24	0.13944458678031194
all_10y	outcome_sensitivity	All participants	clinical_abi	mean_predicted_risk	25	0.1426557213627388
all_10y	outcome_sensitivity	All participants	clinical_abi	mean_predicted_risk	26	0.1398293852393651
all_10y	outcome_sensitivity	All participants	clinical_abi	mean_predicted_risk	27	0.1363075515530616
all_10y	outcome_sensitivity	All participants	clinical_abi	mean_predicted_risk	28	0.1346273064821266
all_10y	outcome_sensitivity	All participants	clinical_abi	mean_predicted_risk	29	0.13959967448115496
all_10y	outcome_sensitivity	All participants	clinical_abi	mean_predicted_risk	30	0.13909052735802616
all_10y	outcome_sensitivity	All participants	clinical_abi	mean_predicted_risk	31	0.13929498997680373
all_10y	outcome_sensitivity	All participants	hgb_abi	auroc	0	0.8309423875400217
all_10y	outcome_sensitivity	All participants	hgb_abi	auroc	1	0.8516833097086035
all_10y	outcome_sensitivity	All participants	hgb_abi	auroc	2	0.8464246133070108
all_10y	outcome_sensitivity	All participants	hgb_abi	auroc	3	0.8367683234994565
all_10y	outcome_sensitivity	All participants	hgb_abi	auroc	4	0.8515404281355234
