## Supplementary material for "Incremental value of bilateral ankle-brachial index for ten-year heart and cerebrovascular mortality prediction: an exploratory temporal benchmark in NHANES": Reproducible code, public-data manifests, aggregate results and reporting checklist: replicate_estimates.csv (part 2 of 2)

endpoint	analysis	domain	model	metric	replicate	estimate
all_10y	outcome_sensitivity	All participants	hgb_abi	auroc	5	0.8456867985606084
all_10y	outcome_sensitivity	All participants	hgb_abi	auroc	6	0.851333912275565
all_10y	outcome_sensitivity	All participants	hgb_abi	auroc	7	0.8408050032658426
all_10y	outcome_sensitivity	All participants	hgb_abi	auroc	8	0.8504004849680136
all_10y	outcome_sensitivity	All participants	hgb_abi	auroc	9	0.8607044364864795
all_10y	outcome_sensitivity	All participants	hgb_abi	auroc	10	0.8592445645009106
all_10y	outcome_sensitivity	All participants	hgb_abi	auroc	11	0.8375793063711043
all_10y	outcome_sensitivity	All participants	hgb_abi	auroc	12	0.837545574033206
all_10y	outcome_sensitivity	All participants	hgb_abi	auroc	13	0.842886107273775
all_10y	outcome_sensitivity	All participants	hgb_abi	auroc	14	0.8412323117933801
all_10y	outcome_sensitivity	All participants	hgb_abi	auroc	15	0.8414865723982701
all_10y	outcome_sensitivity	All participants	hgb_abi	auroc	16	0.8315345503981657
all_10y	outcome_sensitivity	All participants	hgb_abi	auroc	17	0.8523169842971643
all_10y	outcome_sensitivity	All participants	hgb_abi	auroc	18	0.8471338505877947
all_10y	outcome_sensitivity	All participants	hgb_abi	auroc	19	0.837467528705288
all_10y	outcome_sensitivity	All participants	hgb_abi	auroc	20	0.8522909913041882
all_10y	outcome_sensitivity	All participants	hgb_abi	auroc	21	0.8463153443842022
all_10y	outcome_sensitivity	All participants	hgb_abi	auroc	22	0.8519530632421051
all_10y	outcome_sensitivity	All participants	hgb_abi	auroc	23	0.8414934752350696
all_10y	outcome_sensitivity	All participants	hgb_abi	auroc	24	0.8510092183489818
all_10y	outcome_sensitivity	All participants	hgb_abi	auroc	25	0.861375601249084
all_10y	outcome_sensitivity	All participants	hgb_abi	auroc	26	0.8600376794579
all_10y	outcome_sensitivity	All participants	hgb_abi	auroc	27	0.8382478575793505
all_10y	outcome_sensitivity	All participants	hgb_abi	auroc	28	0.838225945987083
all_10y	outcome_sensitivity	All participants	hgb_abi	auroc	29	0.8435519554522537
all_10y	outcome_sensitivity	All participants	hgb_abi	auroc	30	0.8418717772357116
all_10y	outcome_sensitivity	All participants	hgb_abi	auroc	31	0.8421749455375201
all_10y	outcome_sensitivity	All participants	hgb_abi	average_precision	0	0.5005409990725183
all_10y	outcome_sensitivity	All participants	hgb_abi	average_precision	1	0.5382268872741915
all_10y	outcome_sensitivity	All participants	hgb_abi	average_precision	2	0.5410543771810147
all_10y	outcome_sensitivity	All participants	hgb_abi	average_precision	3	0.5316056826231976
all_10y	outcome_sensitivity	All participants	hgb_abi	average_precision	4	0.5322646715618278
all_10y	outcome_sensitivity	All participants	hgb_abi	average_precision	5	0.5103538489826389
all_10y	outcome_sensitivity	All participants	hgb_abi	average_precision	6	0.5149355831253755
all_10y	outcome_sensitivity	All participants	hgb_abi	average_precision	7	0.5225916957448613
all_10y	outcome_sensitivity	All participants	hgb_abi	average_precision	8	0.5266546577849385
all_10y	outcome_sensitivity	All participants	hgb_abi	average_precision	9	0.5506933051248499
all_10y	outcome_sensitivity	All participants	hgb_abi	average_precision	10	0.555643498750324
all_10y	outcome_sensitivity	All participants	hgb_abi	average_precision	11	0.5038180560524618
all_10y	outcome_sensitivity	All participants	hgb_abi	average_precision	12	0.5027106461302768
all_10y	outcome_sensitivity	All participants	hgb_abi	average_precision	13	0.5299594708861425
all_10y	outcome_sensitivity	All participants	hgb_abi	average_precision	14	0.5098860691224141
all_10y	outcome_sensitivity	All participants	hgb_abi	average_precision	15	0.5354443463730677
all_10y	outcome_sensitivity	All participants	hgb_abi	average_precision	16	0.5045665947259483
all_10y	outcome_sensitivity	All participants	hgb_abi	average_precision	17	0.5430219346386241
all_10y	outcome_sensitivity	All participants	hgb_abi	average_precision	18	0.5469526621795145
all_10y	outcome_sensitivity	All participants	hgb_abi	average_precision	19	0.5364301720687178
all_10y	outcome_sensitivity	All participants	hgb_abi	average_precision	20	0.5371167533112804
all_10y	outcome_sensitivity	All participants	hgb_abi	average_precision	21	0.5154812746134751
all_10y	outcome_sensitivity	All participants	hgb_abi	average_precision	22	0.5196451265554908
all_10y	outcome_sensitivity	All participants	hgb_abi	average_precision	23	0.5271398775766925
all_10y	outcome_sensitivity	All participants	hgb_abi	average_precision	24	0.5316089828909542
all_10y	outcome_sensitivity	All participants	hgb_abi	average_precision	25	0.5552799947122037
all_10y	outcome_sensitivity	All participants	hgb_abi	average_precision	26	0.5615436600247794
all_10y	outcome_sensitivity	All participants	hgb_abi	average_precision	27	0.5085854020364023
all_10y	outcome_sensitivity	All participants	hgb_abi	average_precision	28	0.5076015534217276
all_10y	outcome_sensitivity	All participants	hgb_abi	average_precision	29	0.5349072817338062
all_10y	outcome_sensitivity	All participants	hgb_abi	average_precision	30	0.514238433563756
all_10y	outcome_sensitivity	All participants	hgb_abi	average_precision	31	0.5405007762483443
all_10y	outcome_sensitivity	All participants	hgb_abi	brier	0	0.08076883746153421
all_10y	outcome_sensitivity	All participants	hgb_abi	brier	1	0.07388373132490585
all_10y	outcome_sensitivity	All participants	hgb_abi	brier	2	0.07737735966669261
all_10y	outcome_sensitivity	All participants	hgb_abi	brier	3	0.0812614818347175
all_10y	outcome_sensitivity	All participants	hgb_abi	brier	4	0.07780703221157319
all_10y	outcome_sensitivity	All participants	hgb_abi	brier	5	0.07277581828336759
all_10y	outcome_sensitivity	All participants	hgb_abi	brier	6	0.07364056777666775
all_10y	outcome_sensitivity	All participants	hgb_abi	brier	7	0.08156285312016531
all_10y	outcome_sensitivity	All participants	hgb_abi	brier	8	0.07366589536517369
all_10y	outcome_sensitivity	All participants	hgb_abi	brier	9	0.07402407635855014
all_10y	outcome_sensitivity	All participants	hgb_abi	brier	10	0.07594534852547735
all_10y	outcome_sensitivity	All participants	hgb_abi	brier	11	0.07913120387700157
all_10y	outcome_sensitivity	All participants	hgb_abi	brier	12	0.07704673165492008
all_10y	outcome_sensitivity	All participants	hgb_abi	brier	13	0.07697611060722812
all_10y	outcome_sensitivity	All participants	hgb_abi	brier	14	0.07734446576742875
all_10y	outcome_sensitivity	All participants	hgb_abi	brier	15	0.08194027223337433
all_10y	outcome_sensitivity	All participants	hgb_abi	brier	16	0.08033022137499089
all_10y	outcome_sensitivity	All participants	hgb_abi	brier	17	0.0734285318348512
all_10y	outcome_sensitivity	All participants	hgb_abi	brier	18	0.0768864808412687
all_10y	outcome_sensitivity	All participants	hgb_abi	brier	19	0.08080337769583557
all_10y	outcome_sensitivity	All participants	hgb_abi	brier	20	0.07733525586124929
all_10y	outcome_sensitivity	All participants	hgb_abi	brier	21	0.07227905499284168
all_10y	outcome_sensitivity	All participants	hgb_abi	brier	22	0.07316845296951098
all_10y	outcome_sensitivity	All participants	hgb_abi	brier	23	0.08111016087043162
all_10y	outcome_sensitivity	All participants	hgb_abi	brier	24	0.07320438166492543
all_10y	outcome_sensitivity	All participants	hgb_abi	brier	25	0.07358338394876497
all_10y	outcome_sensitivity	All participants	hgb_abi	brier	26	0.07543450552790154
all_10y	outcome_sensitivity	All participants	hgb_abi	brier	27	0.07864787172042545
all_10y	outcome_sensitivity	All participants	hgb_abi	brier	28	0.07655149895163178
all_10y	outcome_sensitivity	All participants	hgb_abi	brier	29	0.07649606666533686
all_10y	outcome_sensitivity	All participants	hgb_abi	brier	30	0.0768749321313105
all_10y	outcome_sensitivity	All participants	hgb_abi	brier	31	0.08148079468979627
all_10y	outcome_sensitivity	All participants	hgb_abi	citl	0	-0.2575666044863825
all_10y	outcome_sensitivity	All participants	hgb_abi	citl	1	-0.29570874989000023
all_10y	outcome_sensitivity	All participants	hgb_abi	citl	2	-0.22931352895894852
all_10y	outcome_sensitivity	All participants	hgb_abi	citl	3	-0.20076745556718723
all_10y	outcome_sensitivity	All participants	hgb_abi	citl	4	-0.21817349478870987
all_10y	outcome_sensitivity	All participants	hgb_abi	citl	5	-0.3194401338347509
all_10y	outcome_sensitivity	All participants	hgb_abi	citl	6	-0.30948766822879975
all_10y	outcome_sensitivity	All participants	hgb_abi	citl	7	-0.19483385784270257
all_10y	outcome_sensitivity	All participants	hgb_abi	citl	8	-0.31507976485486167
all_10y	outcome_sensitivity	All participants	hgb_abi	citl	9	-0.3129316718740719
all_10y	outcome_sensitivity	All participants	hgb_abi	citl	10	-0.25998778359047736
all_10y	outcome_sensitivity	All participants	hgb_abi	citl	11	-0.206334366826473
all_10y	outcome_sensitivity	All participants	hgb_abi	citl	12	-0.23196438580131346
all_10y	outcome_sensitivity	All participants	hgb_abi	citl	13	-0.2586977181519833
all_10y	outcome_sensitivity	All participants	hgb_abi	citl	14	-0.29455152967365594
all_10y	outcome_sensitivity	All participants	hgb_abi	citl	15	-0.12630730816583544
all_10y	outcome_sensitivity	All participants	hgb_abi	citl	16	-0.25358593561093373
all_10y	outcome_sensitivity	All participants	hgb_abi	citl	17	-0.2918534909139671
all_10y	outcome_sensitivity	All participants	hgb_abi	citl	18	-0.22477884241451837
all_10y	outcome_sensitivity	All participants	hgb_abi	citl	19	-0.19635305033673145
all_10y	outcome_sensitivity	All participants	hgb_abi	citl	20	-0.21368051124762874
all_10y	outcome_sensitivity	All participants	hgb_abi	citl	21	-0.31527229820391406
all_10y	outcome_sensitivity	All participants	hgb_abi	citl	22	-0.30552181683756413
all_10y	outcome_sensitivity	All participants	hgb_abi	citl	23	-0.1903800762715218
all_10y	outcome_sensitivity	All participants	hgb_abi	citl	24	-0.3112957347689066
all_10y	outcome_sensitivity	All participants	hgb_abi	citl	25	-0.30934134272920605
all_10y	outcome_sensitivity	All participants	hgb_abi	citl	26	-0.2554697037109875
all_10y	outcome_sensitivity	All participants	hgb_abi	citl	27	-0.20159481814287764
all_10y	outcome_sensitivity	All participants	hgb_abi	citl	28	-0.22723401152120817
all_10y	outcome_sensitivity	All participants	hgb_abi	citl	29	-0.25435534285880235
all_10y	outcome_sensitivity	All participants	hgb_abi	citl	30	-0.2904886139049442
all_10y	outcome_sensitivity	All participants	hgb_abi	citl	31	-0.12139542999308396
all_10y	outcome_sensitivity	All participants	hgb_abi	calibration_slope	0	1.0966172602572704
all_10y	outcome_sensitivity	All participants	hgb_abi	calibration_slope	1	1.1980675072624667
all_10y	outcome_sensitivity	All participants	hgb_abi	calibration_slope	2	1.186625066169454
all_10y	outcome_sensitivity	All participants	hgb_abi	calibration_slope	3	1.133372802370279
all_10y	outcome_sensitivity	All participants	hgb_abi	calibration_slope	4	1.1668236551671862
all_10y	outcome_sensitivity	All participants	hgb_abi	calibration_slope	5	1.1555144471644272
all_10y	outcome_sensitivity	All participants	hgb_abi	calibration_slope	6	1.1897903666653054
all_10y	outcome_sensitivity	All participants	hgb_abi	calibration_slope	7	1.1283125013536668
all_10y	outcome_sensitivity	All participants	hgb_abi	calibration_slope	8	1.213544281340482
all_10y	outcome_sensitivity	All participants	hgb_abi	calibration_slope	9	1.2270446214240025
all_10y	outcome_sensitivity	All participants	hgb_abi	calibration_slope	10	1.2142579191362979
all_10y	outcome_sensitivity	All participants	hgb_abi	calibration_slope	11	1.118619817171474
all_10y	outcome_sensitivity	All participants	hgb_abi	calibration_slope	12	1.1166610287297078
all_10y	outcome_sensitivity	All participants	hgb_abi	calibration_slope	13	1.1373167319633244
all_10y	outcome_sensitivity	All participants	hgb_abi	calibration_slope	14	1.1148132513503999
all_10y	outcome_sensitivity	All participants	hgb_abi	calibration_slope	15	1.1357777221750283
all_10y	outcome_sensitivity	All participants	hgb_abi	calibration_slope	16	1.104034367247927
all_10y	outcome_sensitivity	All participants	hgb_abi	calibration_slope	17	1.2070112316659094
all_10y	outcome_sensitivity	All participants	hgb_abi	calibration_slope	18	1.196480557460292
all_10y	outcome_sensitivity	All participants	hgb_abi	calibration_slope	19	1.1417223273971668
all_10y	outcome_sensitivity	All participants	hgb_abi	calibration_slope	20	1.1758630309435136
all_10y	outcome_sensitivity	All participants	hgb_abi	calibration_slope	21	1.1645056703786425
all_10y	outcome_sensitivity	All participants	hgb_abi	calibration_slope	22	1.1992012247585475
all_10y	outcome_sensitivity	All participants	hgb_abi	calibration_slope	23	1.1367089447255174
all_10y	outcome_sensitivity	All participants	hgb_abi	calibration_slope	24	1.2232092763908233
all_10y	outcome_sensitivity	All participants	hgb_abi	calibration_slope	25	1.235798026674346
all_10y	outcome_sensitivity	All participants	hgb_abi	calibration_slope	26	1.2245982726072462
all_10y	outcome_sensitivity	All participants	hgb_abi	calibration_slope	27	1.1275008779971458
all_10y	outcome_sensitivity	All participants	hgb_abi	calibration_slope	28	1.1256225088573308
all_10y	outcome_sensitivity	All participants	hgb_abi	calibration_slope	29	1.1456229920781804
all_10y	outcome_sensitivity	All participants	hgb_abi	calibration_slope	30	1.1225418150854845
all_10y	outcome_sensitivity	All participants	hgb_abi	calibration_slope	31	1.1446303956064487
all_10y	outcome_sensitivity	All participants	hgb_abi	observed_risk	0	0.11987353698894203
all_10y	outcome_sensitivity	All participants	hgb_abi	observed_risk	1	0.11465378521038462
all_10y	outcome_sensitivity	All participants	hgb_abi	observed_risk	2	0.1207276616070189
all_10y	outcome_sensitivity	All participants	hgb_abi	observed_risk	3	0.12564607059776067
all_10y	outcome_sensitivity	All participants	hgb_abi	observed_risk	4	0.12044162245386097
all_10y	outcome_sensitivity	All participants	hgb_abi	observed_risk	5	0.10939125383817908
all_10y	outcome_sensitivity	All participants	hgb_abi	observed_risk	6	0.11131247173700672
all_10y	outcome_sensitivity	All participants	hgb_abi	observed_risk	7	0.12394062097715862
all_10y	outcome_sensitivity	All participants	hgb_abi	observed_risk	8	0.11267569218328367
all_10y	outcome_sensitivity	All participants	hgb_abi	observed_risk	9	0.11654376651456878
all_10y	outcome_sensitivity	All participants	hgb_abi	observed_risk	10	0.11959513745175535
all_10y	outcome_sensitivity	All participants	hgb_abi	observed_risk	11	0.11908293599332526
all_10y	outcome_sensitivity	All participants	hgb_abi	observed_risk	12	0.11527081092990608
all_10y	outcome_sensitivity	All participants	hgb_abi	observed_risk	13	0.1183334819436189
all_10y	outcome_sensitivity	All participants	hgb_abi	observed_risk	14	0.11578462671510932
all_10y	outcome_sensitivity	All participants	hgb_abi	observed_risk	15	0.12750875026871178
all_10y	outcome_sensitivity	All participants	hgb_abi	observed_risk	16	0.11952341176873771
all_10y	outcome_sensitivity	All participants	hgb_abi	observed_risk	17	0.11429127121711175
all_10y	outcome_sensitivity	All participants	hgb_abi	observed_risk	18	0.12034790330898222
all_10y	outcome_sensitivity	All participants	hgb_abi	observed_risk	19	0.12529789507168157
all_10y	outcome_sensitivity	All participants	hgb_abi	observed_risk	20	0.12007461933355192
all_10y	outcome_sensitivity	All participants	hgb_abi	observed_risk	21	0.10898106025324876
all_10y	outcome_sensitivity	All participants	hgb_abi	observed_risk	22	0.11092647195718416
all_10y	outcome_sensitivity	All participants	hgb_abi	observed_risk	23	0.12359032416921359
all_10y	outcome_sensitivity	All participants	hgb_abi	observed_risk	24	0.11230253601462217
all_10y	outcome_sensitivity	All participants	hgb_abi	observed_risk	25	0.11619810048169203
all_10y	outcome_sensitivity	All participants	hgb_abi	observed_risk	26	0.11919984798482042
all_10y	outcome_sensitivity	All participants	hgb_abi	observed_risk	27	0.11869886364712592
all_10y	outcome_sensitivity	All participants	hgb_abi	observed_risk	28	0.11486991838984069
all_10y	outcome_sensitivity	All participants	hgb_abi	observed_risk	29	0.11795520971849345
all_10y	outcome_sensitivity	All participants	hgb_abi	observed_risk	30	0.11540542295354154
all_10y	outcome_sensitivity	All participants	hgb_abi	observed_risk	31	0.1271639482147012
all_10y	outcome_sensitivity	All participants	hgb_abi	mean_predicted_risk	0	0.14309534267854696
all_10y	outcome_sensitivity	All participants	hgb_abi	mean_predicted_risk	1	0.14052209898385898
all_10y	outcome_sensitivity	All participants	hgb_abi	mean_predicted_risk	2	0.14131026771770633
all_10y	outcome_sensitivity	All participants	hgb_abi	mean_predicted_risk	3	0.14401929598398608
all_10y	outcome_sensitivity	All participants	hgb_abi	mean_predicted_risk	4	0.13975520978633577
all_10y	outcome_sensitivity	All participants	hgb_abi	mean_predicted_risk	5	0.1364890908679661
all_10y	outcome_sensitivity	All participants	hgb_abi	mean_predicted_risk	6	0.13807483469189186
all_10y	outcome_sensitivity	All participants	hgb_abi	mean_predicted_risk	7	0.14157960442532505
all_10y	outcome_sensitivity	All participants	hgb_abi	mean_predicted_risk	8	0.14036419140186204
all_10y	outcome_sensitivity	All participants	hgb_abi	mean_predicted_risk	9	0.14428638093149754
all_10y	outcome_sensitivity	All participants	hgb_abi	mean_predicted_risk	10	0.1427689047287735
all_10y	outcome_sensitivity	All participants	hgb_abi	mean_predicted_risk	11	0.13726900538871453
all_10y	outcome_sensitivity	All participants	hgb_abi	mean_predicted_risk	12	0.13532137965617902
all_10y	outcome_sensitivity	All participants	hgb_abi	mean_predicted_risk	13	0.14107587064779253
all_10y	outcome_sensitivity	All participants	hgb_abi	mean_predicted_risk	14	0.14161908736132875
all_10y	outcome_sensitivity	All participants	hgb_abi	mean_predicted_risk	15	0.1389236274041494
all_10y	outcome_sensitivity	All participants	hgb_abi	mean_predicted_risk	16	0.14234076663787004
all_10y	outcome_sensitivity	All participants	hgb_abi	mean_predicted_risk	17	0.13976748210282422
all_10y	outcome_sensitivity	All participants	hgb_abi	mean_predicted_risk	18	0.1404795231803637
all_10y	outcome_sensitivity	All participants	hgb_abi	mean_predicted_risk	19	0.14323144227296397
all_10y	outcome_sensitivity	All participants	hgb_abi	mean_predicted_risk	20	0.13894932796283496
all_10y	outcome_sensitivity	All participants	hgb_abi	mean_predicted_risk	21	0.13565826052345994
all_10y	outcome_sensitivity	All participants	hgb_abi	mean_predicted_risk	22	0.13728567233868066
all_10y	outcome_sensitivity	All participants	hgb_abi	mean_predicted_risk	23	0.1407915251374031
all_10y	outcome_sensitivity	All participants	hgb_abi	mean_predicted_risk	24	0.13959973914440513
all_10y	outcome_sensitivity	All participants	hgb_abi	mean_predicted_risk	25	0.1435663291074165
all_10y	outcome_sensitivity	All participants	hgb_abi	mean_predicted_risk	26	0.1419179491014461
all_10y	outcome_sensitivity	All participants	hgb_abi	mean_predicted_risk	27	0.13642732411745098
all_10y	outcome_sensitivity	All participants	hgb_abi	mean_predicted_risk	28	0.1344647210674422
all_10y	outcome_sensitivity	All participants	hgb_abi	mean_predicted_risk	29	0.14026493423908304
all_10y	outcome_sensitivity	All participants	hgb_abi	mean_predicted_risk	30	0.14082564945500312
all_10y	outcome_sensitivity	All participants	hgb_abi	mean_predicted_risk	31	0.13811286937338288
cvd_10y	unweighted_refit	All participants	clinical_linear	auroc	0	0.8495521698797521
cvd_10y	unweighted_refit	All participants	clinical_linear	auroc	1	0.8389331357107842
cvd_10y	unweighted_refit	All participants	clinical_linear	auroc	2	0.8154893523737813
cvd_10y	unweighted_refit	All participants	clinical_linear	auroc	3	0.8355053208860478
cvd_10y	unweighted_refit	All participants	clinical_linear	auroc	4	0.8268775077830955
cvd_10y	unweighted_refit	All participants	clinical_linear	auroc	5	0.826591041132383
cvd_10y	unweighted_refit	All participants	clinical_linear	auroc	6	0.8160690246642655
cvd_10y	unweighted_refit	All participants	clinical_linear	auroc	7	0.8177533441544933
cvd_10y	unweighted_refit	All participants	clinical_linear	auroc	8	0.847800112686165
cvd_10y	unweighted_refit	All participants	clinical_linear	auroc	9	0.8514515591687147
cvd_10y	unweighted_refit	All participants	clinical_linear	auroc	10	0.8296029702549292
cvd_10y	unweighted_refit	All participants	clinical_linear	auroc	11	0.8227266628409864
cvd_10y	unweighted_refit	All participants	clinical_linear	auroc	12	0.8025794568906722
cvd_10y	unweighted_refit	All participants	clinical_linear	auroc	13	0.8381225923743768
cvd_10y	unweighted_refit	All participants	clinical_linear	auroc	14	0.8244547020027192
cvd_10y	unweighted_refit	All participants	clinical_linear	auroc	15	0.8145016448329518
cvd_10y	unweighted_refit	All participants	clinical_linear	auroc	16	0.8511104260316819
cvd_10y	unweighted_refit	All participants	clinical_linear	auroc	17	0.8402600033963459
cvd_10y	unweighted_refit	All participants	clinical_linear	auroc	18	0.8166211783532069
cvd_10y	unweighted_refit	All participants	clinical_linear	auroc	19	0.8369042988177284
cvd_10y	unweighted_refit	All participants	clinical_linear	auroc	20	0.828060935329209
cvd_10y	unweighted_refit	All participants	clinical_linear	auroc	21	0.8277336165162807
cvd_10y	unweighted_refit	All participants	clinical_linear	auroc	22	0.8170912852700423
cvd_10y	unweighted_refit	All participants	clinical_linear	auroc	23	0.8188018990955601
cvd_10y	unweighted_refit	All participants	clinical_linear	auroc	24	0.849341341991598
cvd_10y	unweighted_refit	All participants	clinical_linear	auroc	25	0.8528747693485906
cvd_10y	unweighted_refit	All participants	clinical_linear	auroc	26	0.830933062874886
cvd_10y	unweighted_refit	All participants	clinical_linear	auroc	27	0.8239107182413183
cvd_10y	unweighted_refit	All participants	clinical_linear	auroc	28	0.8035021239095723
cvd_10y	unweighted_refit	All participants	clinical_linear	auroc	29	0.8395231225626545
cvd_10y	unweighted_refit	All participants	clinical_linear	auroc	30	0.8256102044012805
cvd_10y	unweighted_refit	All participants	clinical_linear	auroc	31	0.8155092639695036
cvd_10y	unweighted_refit	All participants	clinical_linear	average_precision	0	0.19034068793816086
cvd_10y	unweighted_refit	All participants	clinical_linear	average_precision	1	0.20436007521912558
cvd_10y	unweighted_refit	All participants	clinical_linear	average_precision	2	0.20576565893960586
cvd_10y	unweighted_refit	All participants	clinical_linear	average_precision	3	0.19198103597681038
cvd_10y	unweighted_refit	All participants	clinical_linear	average_precision	4	0.19759938350869732
cvd_10y	unweighted_refit	All participants	clinical_linear	average_precision	5	0.20034779470335556
cvd_10y	unweighted_refit	All participants	clinical_linear	average_precision	6	0.17341075867427072
cvd_10y	unweighted_refit	All participants	clinical_linear	average_precision	7	0.1928785854855774
cvd_10y	unweighted_refit	All participants	clinical_linear	average_precision	8	0.18812189401866564
cvd_10y	unweighted_refit	All participants	clinical_linear	average_precision	9	0.21741595452547727
cvd_10y	unweighted_refit	All participants	clinical_linear	average_precision	10	0.217785613766368
cvd_10y	unweighted_refit	All participants	clinical_linear	average_precision	11	0.1818743360408613
cvd_10y	unweighted_refit	All participants	clinical_linear	average_precision	12	0.17590545016184558
cvd_10y	unweighted_refit	All participants	clinical_linear	average_precision	13	0.21236079460027354
cvd_10y	unweighted_refit	All participants	clinical_linear	average_precision	14	0.18266929079328031
cvd_10y	unweighted_refit	All participants	clinical_linear	average_precision	15	0.1949916811478671
cvd_10y	unweighted_refit	All participants	clinical_linear	average_precision	16	0.19098837451423553
cvd_10y	unweighted_refit	All participants	clinical_linear	average_precision	17	0.20515207290502774
cvd_10y	unweighted_refit	All participants	clinical_linear	average_precision	18	0.20700505687679663
cvd_10y	unweighted_refit	All participants	clinical_linear	average_precision	19	0.1925946531390116
cvd_10y	unweighted_refit	All participants	clinical_linear	average_precision	20	0.19846192258278497
cvd_10y	unweighted_refit	All participants	clinical_linear	average_precision	21	0.2012602511254246
cvd_10y	unweighted_refit	All participants	clinical_linear	average_precision	22	0.1735664874561278
cvd_10y	unweighted_refit	All participants	clinical_linear	average_precision	23	0.1934157983689322
cvd_10y	unweighted_refit	All participants	clinical_linear	average_precision	24	0.18868556153712157
cvd_10y	unweighted_refit	All participants	clinical_linear	average_precision	25	0.2184251614863723
cvd_10y	unweighted_refit	All participants	clinical_linear	average_precision	26	0.2194356845512697
cvd_10y	unweighted_refit	All participants	clinical_linear	average_precision	27	0.1822035177003144
cvd_10y	unweighted_refit	All participants	clinical_linear	average_precision	28	0.17643510777450286
cvd_10y	unweighted_refit	All participants	clinical_linear	average_precision	29	0.21360877929158456
cvd_10y	unweighted_refit	All participants	clinical_linear	average_precision	30	0.18313931823569152
cvd_10y	unweighted_refit	All participants	clinical_linear	average_precision	31	0.19547055789010542
cvd_10y	unweighted_refit	All participants	clinical_linear	brier	0	0.03228724929241331
cvd_10y	unweighted_refit	All participants	clinical_linear	brier	1	0.032728248028542954
cvd_10y	unweighted_refit	All participants	clinical_linear	brier	2	0.0346980935715932
cvd_10y	unweighted_refit	All participants	clinical_linear	brier	3	0.033231894757191315
cvd_10y	unweighted_refit	All participants	clinical_linear	brier	4	0.03455185509950292
cvd_10y	unweighted_refit	All participants	clinical_linear	brier	5	0.03168528032731123
cvd_10y	unweighted_refit	All participants	clinical_linear	brier	6	0.031574909968830916
cvd_10y	unweighted_refit	All participants	clinical_linear	brier	7	0.03622454783638894
cvd_10y	unweighted_refit	All participants	clinical_linear	brier	8	0.03100422053814069
cvd_10y	unweighted_refit	All participants	clinical_linear	brier	9	0.03397162045649085
cvd_10y	unweighted_refit	All participants	clinical_linear	brier	10	0.03491415682765674
cvd_10y	unweighted_refit	All participants	clinical_linear	brier	11	0.031258620165623245
cvd_10y	unweighted_refit	All participants	clinical_linear	brier	12	0.03223019798420445
cvd_10y	unweighted_refit	All participants	clinical_linear	brier	13	0.03218417942610909
cvd_10y	unweighted_refit	All participants	clinical_linear	brier	14	0.03375575023404152
cvd_10y	unweighted_refit	All participants	clinical_linear	brier	15	0.03650858431020835
cvd_10y	unweighted_refit	All participants	clinical_linear	brier	16	0.03198545348032802
cvd_10y	unweighted_refit	All participants	clinical_linear	brier	17	0.03243095325128492
cvd_10y	unweighted_refit	All participants	clinical_linear	brier	18	0.034376437952518234
cvd_10y	unweighted_refit	All participants	clinical_linear	brier	19	0.03291866099750025
cvd_10y	unweighted_refit	All participants	clinical_linear	brier	20	0.03424131728296755
cvd_10y	unweighted_refit	All participants	clinical_linear	brier	21	0.031359776862897634
cvd_10y	unweighted_refit	All participants	clinical_linear	brier	22	0.03126340344006271
cvd_10y	unweighted_refit	All participants	clinical_linear	brier	23	0.03592399512322542
cvd_10y	unweighted_refit	All participants	clinical_linear	brier	24	0.030697881499051463
cvd_10y	unweighted_refit	All participants	clinical_linear	brier	25	0.03368722967564616
cvd_10y	unweighted_refit	All participants	clinical_linear	brier	26	0.034583456284187374
cvd_10y	unweighted_refit	All participants	clinical_linear	brier	27	0.030926388886514958
cvd_10y	unweighted_refit	All participants	clinical_linear	brier	28	0.031897999549273845
cvd_10y	unweighted_refit	All participants	clinical_linear	brier	29	0.03186217397940296
cvd_10y	unweighted_refit	All participants	clinical_linear	brier	30	0.0334450931885441
cvd_10y	unweighted_refit	All participants	clinical_linear	brier	31	0.0362036364294083
cvd_10y	unweighted_refit	All participants	clinical_linear	citl	0	-0.1550769008655264
cvd_10y	unweighted_refit	All participants	clinical_linear	citl	1	-0.0983174053049739
cvd_10y	unweighted_refit	All participants	clinical_linear	citl	2	-0.01763612469268632
cvd_10y	unweighted_refit	All participants	clinical_linear	citl	3	-0.11453019908959272
cvd_10y	unweighted_refit	All participants	clinical_linear	citl	4	-0.033120881303176426
cvd_10y	unweighted_refit	All participants	clinical_linear	citl	5	-0.08724740873087994
cvd_10y	unweighted_refit	All participants	clinical_linear	citl	6	-0.12416974635020211
cvd_10y	unweighted_refit	All participants	clinical_linear	citl	7	-0.0031012160883707456
cvd_10y	unweighted_refit	All participants	clinical_linear	citl	8	-0.18524291409661675
cvd_10y	unweighted_refit	All participants	clinical_linear	citl	9	-0.0725711636971621
cvd_10y	unweighted_refit	All participants	clinical_linear	citl	10	-0.0026761744965422486
cvd_10y	unweighted_refit	All participants	clinical_linear	citl	11	-0.1370839093229203
cvd_10y	unweighted_refit	All participants	clinical_linear	citl	12	-0.0954748602559663
cvd_10y	unweighted_refit	All participants	clinical_linear	citl	13	-0.0979167961577467
cvd_10y	unweighted_refit	All participants	clinical_linear	citl	14	-0.07746578798367222
cvd_10y	unweighted_refit	All participants	clinical_linear	citl	15	0.0074242216147557116
cvd_10y	unweighted_refit	All participants	clinical_linear	citl	16	-0.15774716198413666
cvd_10y	unweighted_refit	All participants	clinical_linear	citl	17	-0.10046723220096093
cvd_10y	unweighted_refit	All participants	clinical_linear	citl	18	-0.019217250980112725
cvd_10y	unweighted_refit	All participants	clinical_linear	citl	19	-0.11690845911635082
cvd_10y	unweighted_refit	All participants	clinical_linear	citl	20	-0.03478586061013733
cvd_10y	unweighted_refit	All participants	clinical_linear	citl	21	-0.0895528328762337
cvd_10y	unweighted_refit	All participants	clinical_linear	citl	22	-0.12675194819305594
cvd_10y	unweighted_refit	All participants	clinical_linear	citl	23	-0.0044590279610655205
cvd_10y	unweighted_refit	All participants	clinical_linear	citl	24	-0.18826458401781837
cvd_10y	unweighted_refit	All participants	clinical_linear	citl	25	-0.07437230821831284
cvd_10y	unweighted_refit	All participants	clinical_linear	citl	26	-0.004153546936643399
cvd_10y	unweighted_refit	All participants	clinical_linear	citl	27	-0.13993565099969552
cvd_10y	unweighted_refit	All participants	clinical_linear	citl	28	-0.09793142589614422
cvd_10y	unweighted_refit	All participants	clinical_linear	citl	29	-0.10024137134290835
cvd_10y	unweighted_refit	All participants	clinical_linear	citl	30	-0.07954640268615842
cvd_10y	unweighted_refit	All participants	clinical_linear	citl	31	0.006132731944091823
cvd_10y	unweighted_refit	All participants	clinical_linear	calibration_slope	0	0.9853634178952215
cvd_10y	unweighted_refit	All participants	clinical_linear	calibration_slope	1	0.9725202686440728
cvd_10y	unweighted_refit	All participants	clinical_linear	calibration_slope	2	0.9110592007406534
cvd_10y	unweighted_refit	All participants	clinical_linear	calibration_slope	3	0.9533078147309867
cvd_10y	unweighted_refit	All participants	clinical_linear	calibration_slope	4	0.9198700742334813
cvd_10y	unweighted_refit	All participants	clinical_linear	calibration_slope	5	0.9416624006165895
cvd_10y	unweighted_refit	All participants	clinical_linear	calibration_slope	6	0.8903335650090987
cvd_10y	unweighted_refit	All participants	clinical_linear	calibration_slope	7	0.8767095962188305
cvd_10y	unweighted_refit	All participants	clinical_linear	calibration_slope	8	0.993621734847162
cvd_10y	unweighted_refit	All participants	clinical_linear	calibration_slope	9	1.0174605718491843
cvd_10y	unweighted_refit	All participants	clinical_linear	calibration_slope	10	0.9517968462852844
cvd_10y	unweighted_refit	All participants	clinical_linear	calibration_slope	11	0.9154263680641124
cvd_10y	unweighted_refit	All participants	clinical_linear	calibration_slope	12	0.849056099874165
cvd_10y	unweighted_refit	All participants	clinical_linear	calibration_slope	13	0.9804089886462867
cvd_10y	unweighted_refit	All participants	clinical_linear	calibration_slope	14	0.8969816193660839
cvd_10y	unweighted_refit	All participants	clinical_linear	calibration_slope	15	0.8667939678297236
cvd_10y	unweighted_refit	All participants	clinical_linear	calibration_slope	16	0.9949857541284076
cvd_10y	unweighted_refit	All participants	clinical_linear	calibration_slope	17	0.9816347707556838
cvd_10y	unweighted_refit	All participants	clinical_linear	calibration_slope	18	0.9195913544327274
cvd_10y	unweighted_refit	All participants	clinical_linear	calibration_slope	19	0.9628396386952554
cvd_10y	unweighted_refit	All participants	clinical_linear	calibration_slope	20	0.9283560406276282
cvd_10y	unweighted_refit	All participants	clinical_linear	calibration_slope	21	0.951052795501036
cvd_10y	unweighted_refit	All participants	clinical_linear	calibration_slope	22	0.8979802474010989
cvd_10y	unweighted_refit	All participants	clinical_linear	calibration_slope	23	0.883821168634851
cvd_10y	unweighted_refit	All participants	clinical_linear	calibration_slope	24	1.0036883522125482
cvd_10y	unweighted_refit	All participants	clinical_linear	calibration_slope	25	1.0272996514090216
cvd_10y	unweighted_refit	All participants	clinical_linear	calibration_slope	26	0.9616456433663466
cvd_10y	unweighted_refit	All participants	clinical_linear	calibration_slope	27	0.9243481236837222
cvd_10y	unweighted_refit	All participants	clinical_linear	calibration_slope	28	0.8562903295717643
cvd_10y	unweighted_refit	All participants	clinical_linear	calibration_slope	29	0.9906373782678125
cvd_10y	unweighted_refit	All participants	clinical_linear	calibration_slope	30	0.9048398917087345
cvd_10y	unweighted_refit	All participants	clinical_linear	calibration_slope	31	0.8736747979803385
cvd_10y	unweighted_refit	All participants	clinical_linear	observed_risk	0	0.036754624631458864
cvd_10y	unweighted_refit	All participants	clinical_linear	observed_risk	1	0.03780536820430314
cvd_10y	unweighted_refit	All participants	clinical_linear	observed_risk	2	0.04013230499992637
cvd_10y	unweighted_refit	All participants	clinical_linear	observed_risk	3	0.03797192409425541
cvd_10y	unweighted_refit	All participants	clinical_linear	observed_risk	4	0.03967906599250268
cvd_10y	unweighted_refit	All participants	clinical_linear	observed_risk	5	0.036459246833692276
cvd_10y	unweighted_refit	All participants	clinical_linear	observed_risk	6	0.03534342199027912
cvd_10y	unweighted_refit	All participants	clinical_linear	observed_risk	7	0.04130522493848031
cvd_10y	unweighted_refit	All participants	clinical_linear	observed_risk	8	0.035203058321804724
cvd_10y	unweighted_refit	All participants	clinical_linear	observed_risk	9	0.03972249705939364
cvd_10y	unweighted_refit	All participants	clinical_linear	observed_risk	10	0.04083392846165815
cvd_10y	unweighted_refit	All participants	clinical_linear	observed_risk	11	0.03533065414836607
cvd_10y	unweighted_refit	All participants	clinical_linear	observed_risk	12	0.03620891092755039
cvd_10y	unweighted_refit	All participants	clinical_linear	observed_risk	13	0.037456928813618555
cvd_10y	unweighted_refit	All participants	clinical_linear	observed_risk	14	0.03813517307372156
cvd_10y	unweighted_refit	All participants	clinical_linear	observed_risk	15	0.04172657945395789
cvd_10y	unweighted_refit	All participants	clinical_linear	observed_risk	16	0.036438894165418234
cvd_10y	unweighted_refit	All participants	clinical_linear	observed_risk	17	0.03749615757454743
cvd_10y	unweighted_refit	All participants	clinical_linear	observed_risk	18	0.03979870099465261
cvd_10y	unweighted_refit	All participants	clinical_linear	observed_risk	19	0.0376449729289554
cvd_10y	unweighted_refit	All participants	clinical_linear	observed_risk	20	0.039356006288809885
cvd_10y	unweighted_refit	All participants	clinical_linear	observed_risk	21	0.03611982702312072
cvd_10y	unweighted_refit	All participants	clinical_linear	observed_risk	22	0.03501541356304802
cvd_10y	unweighted_refit	All participants	clinical_linear	observed_risk	23	0.040992185628270464
cvd_10y	unweighted_refit	All participants	clinical_linear	observed_risk	24	0.03488192379348626
cvd_10y	unweighted_refit	All participants	clinical_linear	observed_risk	25	0.0394285653943443
cvd_10y	unweighted_refit	All participants	clinical_linear	observed_risk	26	0.040492613450271026
cvd_10y	unweighted_refit	All participants	clinical_linear	observed_risk	27	0.03498190638574561
cvd_10y	unweighted_refit	All participants	clinical_linear	observed_risk	28	0.035859713885853406
cvd_10y	unweighted_refit	All participants	clinical_linear	observed_risk	29	0.037122736681946905
cvd_10y	unweighted_refit	All participants	clinical_linear	observed_risk	30	0.037809666761835836
cvd_10y	unweighted_refit	All participants	clinical_linear	observed_risk	31	0.04140937406423269
cvd_10y	unweighted_refit	All participants	clinical_linear	mean_predicted_risk	0	0.04191944332898879
cvd_10y	unweighted_refit	All participants	clinical_linear	mean_predicted_risk	1	0.041080500272330955
cvd_10y	unweighted_refit	All participants	clinical_linear	mean_predicted_risk	2	0.040734893767629086
cvd_10y	unweighted_refit	All participants	clinical_linear	mean_predicted_risk	3	0.04186349597830013
cvd_10y	unweighted_refit	All participants	clinical_linear	mean_predicted_risk	4	0.04080612834450952
cvd_10y	unweighted_refit	All participants	clinical_linear	mean_predicted_risk	5	0.039268851806935345
cvd_10y	unweighted_refit	All participants	clinical_linear	mean_predicted_risk	6	0.03928331362260352
cvd_10y	unweighted_refit	All participants	clinical_linear	mean_predicted_risk	7	0.04141271560612006
cvd_10y	unweighted_refit	All participants	clinical_linear	mean_predicted_risk	8	0.04121777220590504
cvd_10y	unweighted_refit	All participants	clinical_linear	mean_predicted_risk	9	0.04223159475823345
cvd_10y	unweighted_refit	All participants	clinical_linear	mean_predicted_risk	10	0.040926235566733055
cvd_10y	unweighted_refit	All participants	clinical_linear	mean_predicted_risk	11	0.0397173958641215
cvd_10y	unweighted_refit	All participants	clinical_linear	mean_predicted_risk	12	0.039272291376502594
cvd_10y	unweighted_refit	All participants	clinical_linear	mean_predicted_risk	13	0.04070296677089484
cvd_10y	unweighted_refit	All participants	clinical_linear	mean_predicted_risk	14	0.04071899996885406
cvd_10y	unweighted_refit	All participants	clinical_linear	mean_predicted_risk	15	0.041469007313341015
cvd_10y	unweighted_refit	All participants	clinical_linear	mean_predicted_risk	16	0.0416640027303638
cvd_10y	unweighted_refit	All participants	clinical_linear	mean_predicted_risk	17	0.04082514465481007
cvd_10y	unweighted_refit	All participants	clinical_linear	mean_predicted_risk	18	0.04045169931443427
cvd_10y	unweighted_refit	All participants	clinical_linear	mean_predicted_risk	19	0.041595590194924474
cvd_10y	unweighted_refit	All participants	clinical_linear	mean_predicted_risk	20	0.04053337650670305
cvd_10y	unweighted_refit	All participants	clinical_linear	mean_predicted_risk	21	0.03898621875076576
cvd_10y	unweighted_refit	All participants	clinical_linear	mean_predicted_risk	22	0.039013184956976206
cvd_10y	unweighted_refit	All participants	clinical_linear	mean_predicted_risk	23	0.041145953992112023
cvd_10y	unweighted_refit	All participants	clinical_linear	mean_predicted_risk	24	0.04095968161830026
cvd_10y	unweighted_refit	All participants	clinical_linear	mean_predicted_risk	25	0.04198757028577983
cvd_10y	unweighted_refit	All participants	clinical_linear	mean_predicted_risk	26	0.040635081608115756
cvd_10y	unweighted_refit	All participants	clinical_linear	mean_predicted_risk	27	0.03943169128230914
cvd_10y	unweighted_refit	All participants	clinical_linear	mean_predicted_risk	28	0.03898224066236466
cvd_10y	unweighted_refit	All participants	clinical_linear	mean_predicted_risk	29	0.040426683535318336
cvd_10y	unweighted_refit	All participants	clinical_linear	mean_predicted_risk	30	0.04044812984168796
cvd_10y	unweighted_refit	All participants	clinical_linear	mean_predicted_risk	31	0.04119770243737355
cvd_10y	unweighted_refit	All participants	clinical_flexible	auroc	0	0.8590865864559941
cvd_10y	unweighted_refit	All participants	clinical_flexible	auroc	1	0.8487120031062609
cvd_10y	unweighted_refit	All participants	clinical_flexible	auroc	2	0.8311387356419251
cvd_10y	unweighted_refit	All participants	clinical_flexible	auroc	3	0.8479251587783049
cvd_10y	unweighted_refit	All participants	clinical_flexible	auroc	4	0.8336172439920446
cvd_10y	unweighted_refit	All participants	clinical_flexible	auroc	5	0.8444415920381527
cvd_10y	unweighted_refit	All participants	clinical_flexible	auroc	6	0.838930088633088
cvd_10y	unweighted_refit	All participants	clinical_flexible	auroc	7	0.8292413170270823
cvd_10y	unweighted_refit	All participants	clinical_flexible	auroc	8	0.8595295869335693
cvd_10y	unweighted_refit	All participants	clinical_flexible	auroc	9	0.8541689668891883
cvd_10y	unweighted_refit	All participants	clinical_flexible	auroc	10	0.8379034119285593
cvd_10y	unweighted_refit	All participants	clinical_flexible	auroc	11	0.8418466099158152
cvd_10y	unweighted_refit	All participants	clinical_flexible	auroc	12	0.8187013244556209
cvd_10y	unweighted_refit	All participants	clinical_flexible	auroc	13	0.8513906324010528
cvd_10y	unweighted_refit	All participants	clinical_flexible	auroc	14	0.8417091848517761
cvd_10y	unweighted_refit	All participants	clinical_flexible	auroc	15	0.8304103042510876
cvd_10y	unweighted_refit	All participants	clinical_flexible	auroc	16	0.8607531861317506
cvd_10y	unweighted_refit	All participants	clinical_flexible	auroc	17	0.8501255038574543
cvd_10y	unweighted_refit	All participants	clinical_flexible	auroc	18	0.8323722271561297
cvd_10y	unweighted_refit	All participants	clinical_flexible	auroc	19	0.8494095779920932
cvd_10y	unweighted_refit	All participants	clinical_flexible	auroc	20	0.8347786722677955
cvd_10y	unweighted_refit	All participants	clinical_flexible	auroc	21	0.8457869902329931
cvd_10y	unweighted_refit	All participants	clinical_flexible	auroc	22	0.8402026253573083
cvd_10y	unweighted_refit	All participants	clinical_flexible	auroc	23	0.8303577571979999
cvd_10y	unweighted_refit	All participants	clinical_flexible	auroc	24	0.8612982657954833
cvd_10y	unweighted_refit	All participants	clinical_flexible	auroc	25	0.8556063561570255
cvd_10y	unweighted_refit	All participants	clinical_flexible	auroc	26	0.8392348431708765
cvd_10y	unweighted_refit	All participants	clinical_flexible	auroc	27	0.8432898766020361
cvd_10y	unweighted_refit	All participants	clinical_flexible	auroc	28	0.819768362273228
cvd_10y	unweighted_refit	All participants	clinical_flexible	auroc	29	0.8528601705472862
cvd_10y	unweighted_refit	All participants	clinical_flexible	auroc	30	0.8429829622015313
cvd_10y	unweighted_refit	All participants	clinical_flexible	auroc	31	0.8315258281093449
cvd_10y	unweighted_refit	All participants	clinical_flexible	average_precision	0	0.20156620208056147
cvd_10y	unweighted_refit	All participants	clinical_flexible	average_precision	1	0.2149484341320751
cvd_10y	unweighted_refit	All participants	clinical_flexible	average_precision	2	0.21869630335823625
cvd_10y	unweighted_refit	All participants	clinical_flexible	average_precision	3	0.19951130736780348
cvd_10y	unweighted_refit	All participants	clinical_flexible	average_precision	4	0.21256867073321803
cvd_10y	unweighted_refit	All participants	clinical_flexible	average_precision	5	0.21265451368215807
cvd_10y	unweighted_refit	All participants	clinical_flexible	average_precision	6	0.19239447351663466
cvd_10y	unweighted_refit	All participants	clinical_flexible	average_precision	7	0.20003960631183693
cvd_10y	unweighted_refit	All participants	clinical_flexible	average_precision	8	0.20015754995238277
cvd_10y	unweighted_refit	All participants	clinical_flexible	average_precision	9	0.22918820598411022
cvd_10y	unweighted_refit	All participants	clinical_flexible	average_precision	10	0.22917302399839945
cvd_10y	unweighted_refit	All participants	clinical_flexible	average_precision	11	0.19457871026407297
cvd_10y	unweighted_refit	All participants	clinical_flexible	average_precision	12	0.18823006570702844
cvd_10y	unweighted_refit	All participants	clinical_flexible	average_precision	13	0.22430638621539806
cvd_10y	unweighted_refit	All participants	clinical_flexible	average_precision	14	0.19347108564428162
cvd_10y	unweighted_refit	All participants	clinical_flexible	average_precision	15	0.20288121048208047
cvd_10y	unweighted_refit	All participants	clinical_flexible	average_precision	16	0.20198382138690285
cvd_10y	unweighted_refit	All participants	clinical_flexible	average_precision	17	0.2157027423134954
cvd_10y	unweighted_refit	All participants	clinical_flexible	average_precision	18	0.21993521417398593
cvd_10y	unweighted_refit	All participants	clinical_flexible	average_precision	19	0.19995956013013316
cvd_10y	unweighted_refit	All participants	clinical_flexible	average_precision	20	0.21341211505324104
cvd_10y	unweighted_refit	All participants	clinical_flexible	average_precision	21	0.21358441740387543
cvd_10y	unweighted_refit	All participants	clinical_flexible	average_precision	22	0.19231666578776033
cvd_10y	unweighted_refit	All participants	clinical_flexible	average_precision	23	0.20039483759485932
cvd_10y	unweighted_refit	All participants	clinical_flexible	average_precision	24	0.2005564777687463
cvd_10y	unweighted_refit	All participants	clinical_flexible	average_precision	25	0.23019767785578443
cvd_10y	unweighted_refit	All participants	clinical_flexible	average_precision	26	0.23065899589765954
cvd_10y	unweighted_refit	All participants	clinical_flexible	average_precision	27	0.19487484711142725
cvd_10y	unweighted_refit	All participants	clinical_flexible	average_precision	28	0.18877376078942784
cvd_10y	unweighted_refit	All participants	clinical_flexible	average_precision	29	0.22538659499742258
cvd_10y	unweighted_refit	All participants	clinical_flexible	average_precision	30	0.19365424105363035
cvd_10y	unweighted_refit	All participants	clinical_flexible	average_precision	31	0.20318302924646944
cvd_10y	unweighted_refit	All participants	clinical_flexible	brier	0	0.03207726958758486
cvd_10y	unweighted_refit	All participants	clinical_flexible	brier	1	0.03245500641265911
cvd_10y	unweighted_refit	All participants	clinical_flexible	brier	2	0.034399053780898234
cvd_10y	unweighted_refit	All participants	clinical_flexible	brier	3	0.03318002942286036
cvd_10y	unweighted_refit	All participants	clinical_flexible	brier	4	0.03422193101788846
cvd_10y	unweighted_refit	All participants	clinical_flexible	brier	5	0.03141443277509205
cvd_10y	unweighted_refit	All participants	clinical_flexible	brier	6	0.03108120390362756
cvd_10y	unweighted_refit	All participants	clinical_flexible	brier	7	0.036084366005523484
cvd_10y	unweighted_refit	All participants	clinical_flexible	brier	8	0.03073713136532641
cvd_10y	unweighted_refit	All participants	clinical_flexible	brier	9	0.033687814310658364
cvd_10y	unweighted_refit	All participants	clinical_flexible	brier	10	0.034614017128193036
cvd_10y	unweighted_refit	All participants	clinical_flexible	brier	11	0.031041416555061735
cvd_10y	unweighted_refit	All participants	clinical_flexible	brier	12	0.03194890142472875
cvd_10y	unweighted_refit	All participants	clinical_flexible	brier	13	0.03192467956379246
cvd_10y	unweighted_refit	All participants	clinical_flexible	brier	14	0.03349767662355479
cvd_10y	unweighted_refit	All participants	clinical_flexible	brier	15	0.03635833755994894
cvd_10y	unweighted_refit	All participants	clinical_flexible	brier	16	0.03178480200703553
cvd_10y	unweighted_refit	All participants	clinical_flexible	brier	17	0.03216674824437315
cvd_10y	unweighted_refit	All participants	clinical_flexible	brier	18	0.03408729088920902
cvd_10y	unweighted_refit	All participants	clinical_flexible	brier	19	0.03287708701046486
cvd_10y	unweighted_refit	All participants	clinical_flexible	brier	20	0.03392082825225261
cvd_10y	unweighted_refit	All participants	clinical_flexible	brier	21	0.031098725807088258
cvd_10y	unweighted_refit	All participants	clinical_flexible	brier	22	0.030778352992173595
cvd_10y	unweighted_refit	All participants	clinical_flexible	brier	23	0.03579372025429474
cvd_10y	unweighted_refit	All participants	clinical_flexible	brier	24	0.0304399599710448
cvd_10y	unweighted_refit	All participants	clinical_flexible	brier	25	0.033412148983897653
cvd_10y	unweighted_refit	All participants	clinical_flexible	brier	26	0.034293506886030105
cvd_10y	unweighted_refit	All participants	clinical_flexible	brier	27	0.03071932226668654
cvd_10y	unweighted_refit	All participants	clinical_flexible	brier	28	0.03162672130886076
cvd_10y	unweighted_refit	All participants	clinical_flexible	brier	29	0.03161245258198942
cvd_10y	unweighted_refit	All participants	clinical_flexible	brier	30	0.033196612927425664
cvd_10y	unweighted_refit	All participants	clinical_flexible	brier	31	0.03606343921296944
cvd_10y	unweighted_refit	All participants	clinical_flexible	citl	0	-0.1577012476479259
cvd_10y	unweighted_refit	All participants	clinical_flexible	citl	1	-0.0913330978270489
cvd_10y	unweighted_refit	All participants	clinical_flexible	citl	2	-0.01829404545616092
cvd_10y	unweighted_refit	All participants	clinical_flexible	citl	3	-0.12619962171933377
cvd_10y	unweighted_refit	All participants	clinical_flexible	citl	4	-0.03565572461679911
cvd_10y	unweighted_refit	All participants	clinical_flexible	citl	5	-0.08563609366824063
cvd_10y	unweighted_refit	All participants	clinical_flexible	citl	6	-0.11368960149659253
cvd_10y	unweighted_refit	All participants	clinical_flexible	citl	7	-0.0016522819967050486
cvd_10y	unweighted_refit	All participants	clinical_flexible	citl	8	-0.18357585881249738
cvd_10y	unweighted_refit	All participants	clinical_flexible	citl	9	-0.06781958966272615
cvd_10y	unweighted_refit	All participants	clinical_flexible	citl	10	-0.0035121751926086415
cvd_10y	unweighted_refit	All participants	clinical_flexible	citl	11	-0.15502976328840135
cvd_10y	unweighted_refit	All participants	clinical_flexible	citl	12	-0.10244320241450597
cvd_10y	unweighted_refit	All participants	clinical_flexible	citl	13	-0.10290748471936532
cvd_10y	unweighted_refit	All participants	clinical_flexible	citl	14	-0.0729253487164035
cvd_10y	unweighted_refit	All participants	clinical_flexible	citl	15	0.002234489665548778
cvd_10y	unweighted_refit	All participants	clinical_flexible	citl	16	-0.16075990913480373
cvd_10y	unweighted_refit	All participants	clinical_flexible	citl	17	-0.09381818017018666
cvd_10y	unweighted_refit	All participants	clinical_flexible	citl	18	-0.0203391940083209
cvd_10y	unweighted_refit	All participants	clinical_flexible	citl	19	-0.12906572808010738
cvd_10y	unweighted_refit	All participants	clinical_flexible	citl	20	-0.03778246589458778
cvd_10y	unweighted_refit	All participants	clinical_flexible	citl	21	-0.08836458558445133
cvd_10y	unweighted_refit	All participants	clinical_flexible	citl	22	-0.11659119033728199
cvd_10y	unweighted_refit	All participants	clinical_flexible	citl	23	-0.00344106533529501
cvd_10y	unweighted_refit	All participants	clinical_flexible	citl	24	-0.186946473439066
cvd_10y	unweighted_refit	All participants	clinical_flexible	citl	25	-0.06995903004762459
cvd_10y	unweighted_refit	All participants	clinical_flexible	citl	26	-0.005474365526314222
cvd_10y	unweighted_refit	All participants	clinical_flexible	citl	27	-0.1584575905717223
cvd_10y	unweighted_refit	All participants	clinical_flexible	citl	28	-0.10541694728388429
cvd_10y	unweighted_refit	All participants	clinical_flexible	citl	29	-0.10569037241807416
cvd_10y	unweighted_refit	All participants	clinical_flexible	citl	30	-0.07538800882472596
cvd_10y	unweighted_refit	All participants	clinical_flexible	citl	31	0.0004513167917985259
cvd_10y	unweighted_refit	All participants	clinical_flexible	calibration_slope	0	1.0040871112215741
cvd_10y	unweighted_refit	All participants	clinical_flexible	calibration_slope	1	1.0013231153228213
cvd_10y	unweighted_refit	All participants	clinical_flexible	calibration_slope	2	0.9515594607765233
cvd_10y	unweighted_refit	All participants	clinical_flexible	calibration_slope	3	0.9736595625338867
cvd_10y	unweighted_refit	All participants	clinical_flexible	calibration_slope	4	0.9440665389175285
cvd_10y	unweighted_refit	All participants	clinical_flexible	calibration_slope	5	0.989828023638515
cvd_10y	unweighted_refit	All participants	clinical_flexible	calibration_slope	6	0.9548070534725044
cvd_10y	unweighted_refit	All participants	clinical_flexible	calibration_slope	7	0.9045983151912578
cvd_10y	unweighted_refit	All participants	clinical_flexible	calibration_slope	8	1.023684190792744
cvd_10y	unweighted_refit	All participants	clinical_flexible	calibration_slope	9	1.0290848051483266
cvd_10y	unweighted_refit	All participants	clinical_flexible	calibration_slope	10	0.9776126194617275
cvd_10y	unweighted_refit	All participants	clinical_flexible	calibration_slope	11	0.9603138654765003
cvd_10y	unweighted_refit	All participants	clinical_flexible	calibration_slope	12	0.8960842045877292
cvd_10y	unweighted_refit	All participants	clinical_flexible	calibration_slope	13	1.0139069460341188
cvd_10y	unweighted_refit	All participants	clinical_flexible	calibration_slope	14	0.9377819881012799
cvd_10y	unweighted_refit	All participants	clinical_flexible	calibration_slope	15	0.9010416787032441
cvd_10y	unweighted_refit	All participants	clinical_flexible	calibration_slope	16	1.0140457252865398
cvd_10y	unweighted_refit	All participants	clinical_flexible	calibration_slope	17	1.01114149630334
cvd_10y	unweighted_refit	All participants	clinical_flexible	calibration_slope	18	0.9610966104962941
cvd_10y	unweighted_refit	All participants	clinical_flexible	calibration_slope	19	0.9834943675917862
cvd_10y	unweighted_refit	All participants	clinical_flexible	calibration_slope	20	0.9529803835854936
cvd_10y	unweighted_refit	All participants	clinical_flexible	calibration_slope	21	1.0005247319090573
cvd_10y	unweighted_refit	All participants	clinical_flexible	calibration_slope	22	0.964101358846988
cvd_10y	unweighted_refit	All participants	clinical_flexible	calibration_slope	23	0.9122295652952542
cvd_10y	unweighted_refit	All participants	clinical_flexible	calibration_slope	24	1.0344625036701198
cvd_10y	unweighted_refit	All participants	clinical_flexible	calibration_slope	25	1.039246811757681
cvd_10y	unweighted_refit	All participants	clinical_flexible	calibration_slope	26	0.988118789144265
cvd_10y	unweighted_refit	All participants	clinical_flexible	calibration_slope	27	0.970251880086181
cvd_10y	unweighted_refit	All participants	clinical_flexible	calibration_slope	28	0.9042487614432314
cvd_10y	unweighted_refit	All participants	clinical_flexible	calibration_slope	29	1.024958210414702
cvd_10y	unweighted_refit	All participants	clinical_flexible	calibration_slope	30	0.9466138171531318
cvd_10y	unweighted_refit	All participants	clinical_flexible	calibration_slope	31	0.9085819443695075
cvd_10y	unweighted_refit	All participants	clinical_flexible	observed_risk	0	0.036754624631458864
cvd_10y	unweighted_refit	All participants	clinical_flexible	observed_risk	1	0.03780536820430314
cvd_10y	unweighted_refit	All participants	clinical_flexible	observed_risk	2	0.04013230499992637
cvd_10y	unweighted_refit	All participants	clinical_flexible	observed_risk	3	0.03797192409425541
cvd_10y	unweighted_refit	All participants	clinical_flexible	observed_risk	4	0.03967906599250268
cvd_10y	unweighted_refit	All participants	clinical_flexible	observed_risk	5	0.036459246833692276
cvd_10y	unweighted_refit	All participants	clinical_flexible	observed_risk	6	0.03534342199027912
cvd_10y	unweighted_refit	All participants	clinical_flexible	observed_risk	7	0.04130522493848031
cvd_10y	unweighted_refit	All participants	clinical_flexible	observed_risk	8	0.035203058321804724
cvd_10y	unweighted_refit	All participants	clinical_flexible	observed_risk	9	0.03972249705939364
cvd_10y	unweighted_refit	All participants	clinical_flexible	observed_risk	10	0.04083392846165815
cvd_10y	unweighted_refit	All participants	clinical_flexible	observed_risk	11	0.03533065414836607
cvd_10y	unweighted_refit	All participants	clinical_flexible	observed_risk	12	0.03620891092755039
cvd_10y	unweighted_refit	All participants	clinical_flexible	observed_risk	13	0.037456928813618555
cvd_10y	unweighted_refit	All participants	clinical_flexible	observed_risk	14	0.03813517307372156
cvd_10y	unweighted_refit	All participants	clinical_flexible	observed_risk	15	0.04172657945395789
cvd_10y	unweighted_refit	All participants	clinical_flexible	observed_risk	16	0.036438894165418234
cvd_10y	unweighted_refit	All participants	clinical_flexible	observed_risk	17	0.03749615757454743
cvd_10y	unweighted_refit	All participants	clinical_flexible	observed_risk	18	0.03979870099465261
cvd_10y	unweighted_refit	All participants	clinical_flexible	observed_risk	19	0.0376449729289554
cvd_10y	unweighted_refit	All participants	clinical_flexible	observed_risk	20	0.039356006288809885
cvd_10y	unweighted_refit	All participants	clinical_flexible	observed_risk	21	0.03611982702312072
cvd_10y	unweighted_refit	All participants	clinical_flexible	observed_risk	22	0.03501541356304802
cvd_10y	unweighted_refit	All participants	clinical_flexible	observed_risk	23	0.040992185628270464
cvd_10y	unweighted_refit	All participants	clinical_flexible	observed_risk	24	0.03488192379348626
cvd_10y	unweighted_refit	All participants	clinical_flexible	observed_risk	25	0.0394285653943443
cvd_10y	unweighted_refit	All participants	clinical_flexible	observed_risk	26	0.040492613450271026
cvd_10y	unweighted_refit	All participants	clinical_flexible	observed_risk	27	0.03498190638574561
cvd_10y	unweighted_refit	All participants	clinical_flexible	observed_risk	28	0.035859713885853406
cvd_10y	unweighted_refit	All participants	clinical_flexible	observed_risk	29	0.037122736681946905
cvd_10y	unweighted_refit	All participants	clinical_flexible	observed_risk	30	0.037809666761835836
cvd_10y	unweighted_refit	All participants	clinical_flexible	observed_risk	31	0.04140937406423269
cvd_10y	unweighted_refit	All participants	clinical_flexible	mean_predicted_risk	0	0.04194970295086144
cvd_10y	unweighted_refit	All participants	clinical_flexible	mean_predicted_risk	1	0.040811547872210856
cvd_10y	unweighted_refit	All participants	clinical_flexible	mean_predicted_risk	2	0.040751590620110016
cvd_10y	unweighted_refit	All participants	clinical_flexible	mean_predicted_risk	3	0.042223511925193746
cvd_10y	unweighted_refit	All participants	clinical_flexible	mean_predicted_risk	4	0.04087791804663757
cvd_10y	unweighted_refit	All participants	clinical_flexible	mean_predicted_risk	5	0.03919159701854765
cvd_10y	unweighted_refit	All participants	clinical_flexible	mean_predicted_risk	6	0.03890887643241371
cvd_10y	unweighted_refit	All participants	clinical_flexible	mean_predicted_risk	7	0.04136179427559927
cvd_10y	unweighted_refit	All participants	clinical_flexible	mean_predicted_risk	8	0.04109828291480052
cvd_10y	unweighted_refit	All participants	clinical_flexible	mean_predicted_risk	9	0.04204284516359607
cvd_10y	unweighted_refit	All participants	clinical_flexible	mean_predicted_risk	10	0.04095389338037414
cvd_10y	unweighted_refit	All participants	clinical_flexible	mean_predicted_risk	11	0.040264932461298315
cvd_10y	unweighted_refit	All participants	clinical_flexible	mean_predicted_risk	12	0.03945842435483279
cvd_10y	unweighted_refit	All participants	clinical_flexible	mean_predicted_risk	13	0.040839435159700496
cvd_10y	unweighted_refit	All participants	clinical_flexible	mean_predicted_risk	14	0.04054166142746847
cvd_10y	unweighted_refit	All participants	clinical_flexible	mean_predicted_risk	15	0.04164979967180594
cvd_10y	unweighted_refit	All participants	clinical_flexible	mean_predicted_risk	16	0.041708414430823786
cvd_10y	unweighted_refit	All participants	clinical_flexible	mean_predicted_risk	17	0.040569277429483866
cvd_10y	unweighted_refit	All participants	clinical_flexible	mean_predicted_risk	18	0.04048381714785704
cvd_10y	unweighted_refit	All participants	clinical_flexible	mean_predicted_risk	19	0.041971511877571505
cvd_10y	unweighted_refit	All participants	clinical_flexible	mean_predicted_risk	20	0.04062021145926587
cvd_10y	unweighted_refit	All participants	clinical_flexible	mean_predicted_risk	21	0.038923775964436955
cvd_10y	unweighted_refit	All participants	clinical_flexible	mean_predicted_risk	22	0.03865196133694874
cvd_10y	unweighted_refit	All participants	clinical_flexible	mean_predicted_risk	23	0.041109459847310056
cvd_10y	unweighted_refit	All participants	clinical_flexible	mean_predicted_risk	24	0.04085390446858883
cvd_10y	unweighted_refit	All participants	clinical_flexible	mean_predicted_risk	25	0.04181173966658908
cvd_10y	unweighted_refit	All participants	clinical_flexible	mean_predicted_risk	26	0.04067866859233002
cvd_10y	unweighted_refit	All participants	clinical_flexible	mean_predicted_risk	27	0.03999639363995702
cvd_10y	unweighted_refit	All participants	clinical_flexible	mean_predicted_risk	28	0.03918447468451471
cvd_10y	unweighted_refit	All participants	clinical_flexible	mean_predicted_risk	29	0.040578587188495364
cvd_10y	unweighted_refit	All participants	clinical_flexible	mean_predicted_risk	30	0.04028490867703194
cvd_10y	unweighted_refit	All participants	clinical_flexible	mean_predicted_risk	31	0.04139393768037318
cvd_10y	unweighted_refit	All participants	clinical_abi	auroc	0	0.8520705124103077
cvd_10y	unweighted_refit	All participants	clinical_abi	auroc	1	0.850061504714118
cvd_10y	unweighted_refit	All participants	clinical_abi	auroc	2	0.8370437921386102
cvd_10y	unweighted_refit	All participants	clinical_abi	auroc	3	0.8465214027132584
cvd_10y	unweighted_refit	All participants	clinical_abi	auroc	4	0.8315953663148593
cvd_10y	unweighted_refit	All participants	clinical_abi	auroc	5	0.8393824055501315
cvd_10y	unweighted_refit	All participants	clinical_abi	auroc	6	0.8361676090730316
cvd_10y	unweighted_refit	All participants	clinical_abi	auroc	7	0.8280808078845916
cvd_10y	unweighted_refit	All participants	clinical_abi	auroc	8	0.8549782607577749
cvd_10y	unweighted_refit	All participants	clinical_abi	auroc	9	0.8515235601452148
cvd_10y	unweighted_refit	All participants	clinical_abi	auroc	10	0.8422981733651462
cvd_10y	unweighted_refit	All participants	clinical_abi	auroc	11	0.8475950355001786
cvd_10y	unweighted_refit	All participants	clinical_abi	auroc	12	0.8223269234379392
cvd_10y	unweighted_refit	All participants	clinical_abi	auroc	13	0.8436504928884582
cvd_10y	unweighted_refit	All participants	clinical_abi	auroc	14	0.8330756263661525
cvd_10y	unweighted_refit	All participants	clinical_abi	auroc	15	0.8314626856022753
cvd_10y	unweighted_refit	All participants	clinical_abi	auroc	16	0.8537983048908986
cvd_10y	unweighted_refit	All participants	clinical_abi	auroc	17	0.8515598808203602
cvd_10y	unweighted_refit	All participants	clinical_abi	auroc	18	0.8383876899185514
cvd_10y	unweighted_refit	All participants	clinical_abi	auroc	19	0.8480800657390392
cvd_10y	unweighted_refit	All participants	clinical_abi	auroc	20	0.8328501393038779
cvd_10y	unweighted_refit	All participants	clinical_abi	auroc	21	0.8408324055715669
cvd_10y	unweighted_refit	All participants	clinical_abi	auroc	22	0.837565757158838
cvd_10y	unweighted_refit	All participants	clinical_abi	auroc	23	0.8293183116705203
cvd_10y	unweighted_refit	All participants	clinical_abi	auroc	24	0.8567737995882625
cvd_10y	unweighted_refit	All participants	clinical_abi	auroc	25	0.8529822016204733
cvd_10y	unweighted_refit	All participants	clinical_abi	auroc	26	0.8437586842828335
cvd_10y	unweighted_refit	All participants	clinical_abi	auroc	27	0.8491773983329791
cvd_10y	unweighted_refit	All participants	clinical_abi	auroc	28	0.8235465473291859
cvd_10y	unweighted_refit	All participants	clinical_abi	auroc	29	0.8452640653818039
cvd_10y	unweighted_refit	All participants	clinical_abi	auroc	30	0.8343939275299832
cvd_10y	unweighted_refit	All participants	clinical_abi	auroc	31	0.8327062545525747
cvd_10y	unweighted_refit	All participants	clinical_abi	average_precision	0	0.1886809684008702
cvd_10y	unweighted_refit	All participants	clinical_abi	average_precision	1	0.22820625000632255
cvd_10y	unweighted_refit	All participants	clinical_abi	average_precision	2	0.22755208833975082
cvd_10y	unweighted_refit	All participants	clinical_abi	average_precision	3	0.20513448406067655
cvd_10y	unweighted_refit	All participants	clinical_abi	average_precision	4	0.21891643793005808
cvd_10y	unweighted_refit	All participants	clinical_abi	average_precision	5	0.21241052951089084
cvd_10y	unweighted_refit	All participants	clinical_abi	average_precision	6	0.1842407747039569
cvd_10y	unweighted_refit	All participants	clinical_abi	average_precision	7	0.22029588614818313
cvd_10y	unweighted_refit	All participants	clinical_abi	average_precision	8	0.18465204407220315
cvd_10y	unweighted_refit	All participants	clinical_abi	average_precision	9	0.24212360111818287
cvd_10y	unweighted_refit	All participants	clinical_abi	average_precision	10	0.2501262840130358
cvd_10y	unweighted_refit	All participants	clinical_abi	average_precision	11	0.20084185378988387
cvd_10y	unweighted_refit	All participants	clinical_abi	average_precision	12	0.19847774165581983
cvd_10y	unweighted_refit	All participants	clinical_abi	average_precision	13	0.21819612511655936
cvd_10y	unweighted_refit	All participants	clinical_abi	average_precision	14	0.19399503194915824
cvd_10y	unweighted_refit	All participants	clinical_abi	average_precision	15	0.21363756092388778
cvd_10y	unweighted_refit	All participants	clinical_abi	average_precision	16	0.18913536333388586
cvd_10y	unweighted_refit	All participants	clinical_abi	average_precision	17	0.22895404636320477
cvd_10y	unweighted_refit	All participants	clinical_abi	average_precision	18	0.2284007138259389
cvd_10y	unweighted_refit	All participants	clinical_abi	average_precision	19	0.20571093635211013
cvd_10y	unweighted_refit	All participants	clinical_abi	average_precision	20	0.21963096563381096
cvd_10y	unweighted_refit	All participants	clinical_abi	average_precision	21	0.21301035573714572
cvd_10y	unweighted_refit	All participants	clinical_abi	average_precision	22	0.18458856917491312
cvd_10y	unweighted_refit	All participants	clinical_abi	average_precision	23	0.22102641352623933
cvd_10y	unweighted_refit	All participants	clinical_abi	average_precision	24	0.1850452136948922
cvd_10y	unweighted_refit	All participants	clinical_abi	average_precision	25	0.243116602270469
cvd_10y	unweighted_refit	All participants	clinical_abi	average_precision	26	0.251459662214386
cvd_10y	unweighted_refit	All participants	clinical_abi	average_precision	27	0.20138018841649022
cvd_10y	unweighted_refit	All participants	clinical_abi	average_precision	28	0.19891177075868446
cvd_10y	unweighted_refit	All participants	clinical_abi	average_precision	29	0.21899750505194465
cvd_10y	unweighted_refit	All participants	clinical_abi	average_precision	30	0.19445446563780505
cvd_10y	unweighted_refit	All participants	clinical_abi	average_precision	31	0.21418720965180804
cvd_10y	unweighted_refit	All participants	clinical_abi	brier	0	0.032739626282681004
cvd_10y	unweighted_refit	All participants	clinical_abi	brier	1	0.03278958330062565
cvd_10y	unweighted_refit	All participants	clinical_abi	brier	2	0.034826090078344134
cvd_10y	unweighted_refit	All participants	clinical_abi	brier	3	0.03349664688681615
cvd_10y	unweighted_refit	All participants	clinical_abi	brier	4	0.034592386756403214
cvd_10y	unweighted_refit	All participants	clinical_abi	brier	5	0.031900005689721865
cvd_10y	unweighted_refit	All participants	clinical_abi	brier	6	0.03156885646053189
cvd_10y	unweighted_refit	All participants	clinical_abi	brier	7	0.03595053223509108
cvd_10y	unweighted_refit	All participants	clinical_abi	brier	8	0.03150605814012125
cvd_10y	unweighted_refit	All participants	clinical_abi	brier	9	0.03398653920877406
cvd_10y	unweighted_refit	All participants	clinical_abi	brier	10	0.034691301360427654
cvd_10y	unweighted_refit	All participants	clinical_abi	brier	11	0.031222643675862617
cvd_10y	unweighted_refit	All participants	clinical_abi	brier	12	0.032425579925222915
cvd_10y	unweighted_refit	All participants	clinical_abi	brier	13	0.03266700272996425
cvd_10y	unweighted_refit	All participants	clinical_abi	brier	14	0.033790191909021716
cvd_10y	unweighted_refit	All participants	clinical_abi	brier	15	0.03652208106101352
cvd_10y	unweighted_refit	All participants	clinical_abi	brier	16	0.032453171230812296
cvd_10y	unweighted_refit	All participants	clinical_abi	brier	17	0.0325062678265453
cvd_10y	unweighted_refit	All participants	clinical_abi	brier	18	0.03452009979574782
cvd_10y	unweighted_refit	All participants	clinical_abi	brier	19	0.03319888096706517
cvd_10y	unweighted_refit	All participants	clinical_abi	brier	20	0.03429666340244211
cvd_10y	unweighted_refit	All participants	clinical_abi	brier	21	0.031590155254085164
cvd_10y	unweighted_refit	All participants	clinical_abi	brier	22	0.03127161054393903
cvd_10y	unweighted_refit	All participants	clinical_abi	brier	23	0.0356635610848371
cvd_10y	unweighted_refit	All participants	clinical_abi	brier	24	0.031215241782728935
cvd_10y	unweighted_refit	All participants	clinical_abi	brier	25	0.0337155568399001
cvd_10y	unweighted_refit	All participants	clinical_abi	brier	26	0.03437551655226137
cvd_10y	unweighted_refit	All participants	clinical_abi	brier	27	0.03090547159140606
cvd_10y	unweighted_refit	All participants	clinical_abi	brier	28	0.03210937990710848
cvd_10y	unweighted_refit	All participants	clinical_abi	brier	29	0.032361448753033636
cvd_10y	unweighted_refit	All participants	clinical_abi	brier	30	0.03349421200030117
cvd_10y	unweighted_refit	All participants	clinical_abi	brier	31	0.03623189846968272
cvd_10y	unweighted_refit	All participants	clinical_abi	citl	0	-0.181159393014584
cvd_10y	unweighted_refit	All participants	clinical_abi	citl	1	-0.1468816123485622
cvd_10y	unweighted_refit	All participants	clinical_abi	citl	2	-0.07682849097084514
cvd_10y	unweighted_refit	All participants	clinical_abi	citl	3	-0.1686798809836344
cvd_10y	unweighted_refit	All participants	clinical_abi	citl	4	-0.10146992635962712
cvd_10y	unweighted_refit	All participants	clinical_abi	citl	5	-0.1431153977536427
cvd_10y	unweighted_refit	All participants	clinical_abi	citl	6	-0.16555206427179522
cvd_10y	unweighted_refit	All participants	clinical_abi	citl	7	-0.05072184083227819
cvd_10y	unweighted_refit	All participants	clinical_abi	citl	8	-0.21394089016520207
cvd_10y	unweighted_refit	All participants	clinical_abi	citl	9	-0.12305309477093376
cvd_10y	unweighted_refit	All participants	clinical_abi	citl	10	-0.06006504896616091
cvd_10y	unweighted_refit	All participants	clinical_abi	citl	11	-0.20193765564015653
cvd_10y	unweighted_refit	All participants	clinical_abi	citl	12	-0.18533960203475566
cvd_10y	unweighted_refit	All participants	clinical_abi	citl	13	-0.16656421928008563
cvd_10y	unweighted_refit	All participants	clinical_abi	citl	14	-0.1117551375836098
cvd_10y	unweighted_refit	All participants	clinical_abi	citl	15	-0.04088556826491262
cvd_10y	unweighted_refit	All participants	clinical_abi	citl	16	-0.18597473582383656
cvd_10y	unweighted_refit	All participants	clinical_abi	citl	17	-0.15136580625274565
cvd_10y	unweighted_refit	All participants	clinical_abi	citl	18	-0.08101638948456745
cvd_10y	unweighted_refit	All participants	clinical_abi	citl	19	-0.17351507232812685
cvd_10y	unweighted_refit	All participants	clinical_abi	citl	20	-0.10572098510972078
cvd_10y	unweighted_refit	All participants	clinical_abi	citl	21	-0.14805210803462215
cvd_10y	unweighted_refit	All participants	clinical_abi	citl	22	-0.17055368560775494
cvd_10y	unweighted_refit	All participants	clinical_abi	citl	23	-0.05442918369760794
cvd_10y	unweighted_refit	All participants	clinical_abi	citl	24	-0.2191746661591745
cvd_10y	unweighted_refit	All participants	clinical_abi	citl	25	-0.1270438594000279
cvd_10y	unweighted_refit	All participants	clinical_abi	citl	26	-0.0641695185165473
cvd_10y	unweighted_refit	All participants	clinical_abi	citl	27	-0.20754785286744737
cvd_10y	unweighted_refit	All participants	clinical_abi	citl	28	-0.19086190678972545
cvd_10y	unweighted_refit	All participants	clinical_abi	citl	29	-0.17155422145300836
cvd_10y	unweighted_refit	All participants	clinical_abi	citl	30	-0.11613993723113758
cvd_10y	unweighted_refit	All participants	clinical_abi	citl	31	-0.04456795529177202
cvd_10y	unweighted_refit	All participants	clinical_abi	calibration_slope	0	1.0699130744067382
cvd_10y	unweighted_refit	All participants	clinical_abi	calibration_slope	1	1.0710117535636299
cvd_10y	unweighted_refit	All participants	clinical_abi	calibration_slope	2	1.0317344700423519
cvd_10y	unweighted_refit	All participants	clinical_abi	calibration_slope	3	1.0494529504971208
cvd_10y	unweighted_refit	All participants	clinical_abi	calibration_slope	4	1.0115687824909816
cvd_10y	unweighted_refit	All participants	clinical_abi	calibration_slope	5	1.0642196586568065
cvd_10y	unweighted_refit	All participants	clinical_abi	calibration_slope	6	1.0323806440426373
cvd_10y	unweighted_refit	All participants	clinical_abi	calibration_slope	7	0.999075596364848
cvd_10y	unweighted_refit	All participants	clinical_abi	calibration_slope	8	1.0856211020934647
cvd_10y	unweighted_refit	All participants	clinical_abi	calibration_slope	9	1.0995719255890852
cvd_10y	unweighted_refit	All participants	clinical_abi	calibration_slope	10	1.0960570543063541
cvd_10y	unweighted_refit	All participants	clinical_abi	calibration_slope	11	1.0597657763931934
cvd_10y	unweighted_refit	All participants	clinical_abi	calibration_slope	12	0.9463974172992606
cvd_10y	unweighted_refit	All participants	clinical_abi	calibration_slope	13	1.06366853322496
cvd_10y	unweighted_refit	All participants	clinical_abi	calibration_slope	14	1.0236786451869377
cvd_10y	unweighted_refit	All participants	clinical_abi	calibration_slope	15	0.9841341909069358
cvd_10y	unweighted_refit	All participants	clinical_abi	calibration_slope	16	1.0785240324727456
cvd_10y	unweighted_refit	All participants	clinical_abi	calibration_slope	17	1.0792723192823865
cvd_10y	unweighted_refit	All participants	clinical_abi	calibration_slope	18	1.040112751254034
cvd_10y	unweighted_refit	All participants	clinical_abi	calibration_slope	19	1.057940437735769
cvd_10y	unweighted_refit	All participants	clinical_abi	calibration_slope	20	1.019085428533588
cvd_10y	unweighted_refit	All participants	clinical_abi	calibration_slope	21	1.073400646912264
cvd_10y	unweighted_refit	All participants	clinical_abi	calibration_slope	22	1.0405593112762255
cvd_10y	unweighted_refit	All participants	clinical_abi	calibration_slope	23	1.006196019175428
cvd_10y	unweighted_refit	All participants	clinical_abi	calibration_slope	24	1.0947144276608642
cvd_10y	unweighted_refit	All participants	clinical_abi	calibration_slope	25	1.1080757176280414
cvd_10y	unweighted_refit	All participants	clinical_abi	calibration_slope	26	1.106269853284344
cvd_10y	unweighted_refit	All participants	clinical_abi	calibration_slope	27	1.0689314488711268
cvd_10y	unweighted_refit	All participants	clinical_abi	calibration_slope	28	0.9528162440350864
cvd_10y	unweighted_refit	All participants	clinical_abi	calibration_slope	29	1.072395154381605
cvd_10y	unweighted_refit	All participants	clinical_abi	calibration_slope	30	1.031877630474152
cvd_10y	unweighted_refit	All participants	clinical_abi	calibration_slope	31	0.9910340538614524
cvd_10y	unweighted_refit	All participants	clinical_abi	observed_risk	0	0.036754624631458864
cvd_10y	unweighted_refit	All participants	clinical_abi	observed_risk	1	0.03780536820430314
cvd_10y	unweighted_refit	All participants	clinical_abi	observed_risk	2	0.04013230499992637
cvd_10y	unweighted_refit	All participants	clinical_abi	observed_risk	3	0.03797192409425541
cvd_10y	unweighted_refit	All participants	clinical_abi	observed_risk	4	0.03967906599250268
cvd_10y	unweighted_refit	All participants	clinical_abi	observed_risk	5	0.036459246833692276
cvd_10y	unweighted_refit	All participants	clinical_abi	observed_risk	6	0.03534342199027912
cvd_10y	unweighted_refit	All participants	clinical_abi	observed_risk	7	0.04130522493848031
cvd_10y	unweighted_refit	All participants	clinical_abi	observed_risk	8	0.035203058321804724
cvd_10y	unweighted_refit	All participants	clinical_abi	observed_risk	9	0.03972249705939364
cvd_10y	unweighted_refit	All participants	clinical_abi	observed_risk	10	0.04083392846165815
cvd_10y	unweighted_refit	All participants	clinical_abi	observed_risk	11	0.03533065414836607
cvd_10y	unweighted_refit	All participants	clinical_abi	observed_risk	12	0.03620891092755039
cvd_10y	unweighted_refit	All participants	clinical_abi	observed_risk	13	0.037456928813618555
cvd_10y	unweighted_refit	All participants	clinical_abi	observed_risk	14	0.03813517307372156
cvd_10y	unweighted_refit	All participants	clinical_abi	observed_risk	15	0.04172657945395789
cvd_10y	unweighted_refit	All participants	clinical_abi	observed_risk	16	0.036438894165418234
cvd_10y	unweighted_refit	All participants	clinical_abi	observed_risk	17	0.03749615757454743
cvd_10y	unweighted_refit	All participants	clinical_abi	observed_risk	18	0.03979870099465261
cvd_10y	unweighted_refit	All participants	clinical_abi	observed_risk	19	0.0376449729289554
cvd_10y	unweighted_refit	All participants	clinical_abi	observed_risk	20	0.039356006288809885
cvd_10y	unweighted_refit	All participants	clinical_abi	observed_risk	21	0.03611982702312072
cvd_10y	unweighted_refit	All participants	clinical_abi	observed_risk	22	0.03501541356304802
cvd_10y	unweighted_refit	All participants	clinical_abi	observed_risk	23	0.040992185628270464
cvd_10y	unweighted_refit	All participants	clinical_abi	observed_risk	24	0.03488192379348626
cvd_10y	unweighted_refit	All participants	clinical_abi	observed_risk	25	0.0394285653943443
cvd_10y	unweighted_refit	All participants	clinical_abi	observed_risk	26	0.040492613450271026
cvd_10y	unweighted_refit	All participants	clinical_abi	observed_risk	27	0.03498190638574561
cvd_10y	unweighted_refit	All participants	clinical_abi	observed_risk	28	0.035859713885853406
cvd_10y	unweighted_refit	All participants	clinical_abi	observed_risk	29	0.037122736681946905
cvd_10y	unweighted_refit	All participants	clinical_abi	observed_risk	30	0.037809666761835836
cvd_10y	unweighted_refit	All participants	clinical_abi	observed_risk	31	0.04140937406423269
cvd_10y	unweighted_refit	All participants	clinical_abi	mean_predicted_risk	0	0.0429636398808801
cvd_10y	unweighted_refit	All participants	clinical_abi	mean_predicted_risk	1	0.04282751096322008
cvd_10y	unweighted_refit	All participants	clinical_abi	mean_predicted_risk	2	0.042836619483711244
cvd_10y	unweighted_refit	All participants	clinical_abi	mean_predicted_risk	3	0.04387026761274772
cvd_10y	unweighted_refit	All participants	clinical_abi	mean_predicted_risk	4	0.0432455379610509
cvd_10y	unweighted_refit	All participants	clinical_abi	mean_predicted_risk	5	0.04124623907953337
cvd_10y	unweighted_refit	All participants	clinical_abi	mean_predicted_risk	6	0.040791015419161664
cvd_10y	unweighted_refit	All participants	clinical_abi	mean_predicted_risk	7	0.04311473796132678
cvd_10y	unweighted_refit	All participants	clinical_abi	mean_predicted_risk	8	0.04236366366814791
cvd_10y	unweighted_refit	All participants	clinical_abi	mean_predicted_risk	9	0.04409691302858762
cvd_10y	unweighted_refit	All participants	clinical_abi	mean_predicted_risk	10	0.04297878251727591
cvd_10y	unweighted_refit	All participants	clinical_abi	mean_predicted_risk	11	0.042047804020408856
cvd_10y	unweighted_refit	All participants	clinical_abi	mean_predicted_risk	12	0.04234779117866295
cvd_10y	unweighted_refit	All participants	clinical_abi	mean_predicted_risk	13	0.043174278312221294
cvd_10y	unweighted_refit	All participants	clinical_abi	mean_predicted_risk	14	0.04199510198935615
cvd_10y	unweighted_refit	All participants	clinical_abi	mean_predicted_risk	15	0.043188751779514166
cvd_10y	unweighted_refit	All participants	clinical_abi	mean_predicted_risk	16	0.04277995007424769
cvd_10y	unweighted_refit	All participants	clinical_abi	mean_predicted_risk	17	0.04264531770445714
cvd_10y	unweighted_refit	All participants	clinical_abi	mean_predicted_risk	18	0.04263543124950641
cvd_10y	unweighted_refit	All participants	clinical_abi	mean_predicted_risk	19	0.043680695379348336
cvd_10y	unweighted_refit	All participants	clinical_abi	mean_predicted_risk	20	0.04305294052242556
cvd_10y	unweighted_refit	All participants	clinical_abi	mean_predicted_risk	21	0.04104362285522524
cvd_10y	unweighted_refit	All participants	clinical_abi	mean_predicted_risk	22	0.04059588210425405
cvd_10y	unweighted_refit	All participants	clinical_abi	mean_predicted_risk	23	0.04292456842600543
cvd_10y	unweighted_refit	All participants	clinical_abi	mean_predicted_risk	24	0.042177771473632546
cvd_10y	unweighted_refit	All participants	clinical_abi	mean_predicted_risk	25	0.04392413868448346
cvd_10y	unweighted_refit	All participants	clinical_abi	mean_predicted_risk	26	0.04277196143960342
cvd_10y	unweighted_refit	All participants	clinical_abi	mean_predicted_risk	27	0.04184460942761654
cvd_10y	unweighted_refit	All participants	clinical_abi	mean_predicted_risk	28	0.04214361161545779
cvd_10y	unweighted_refit	All participants	clinical_abi	mean_predicted_risk	29	0.04297919250548002
cvd_10y	unweighted_refit	All participants	clinical_abi	mean_predicted_risk	30	0.04179997497681429
cvd_10y	unweighted_refit	All participants	clinical_abi	mean_predicted_risk	31	0.042995454573080766
cvd_10y	unweighted_refit	All participants	hgb_abi	auroc	0	0.8358622316479585
cvd_10y	unweighted_refit	All participants	hgb_abi	auroc	1	0.8404654160976073
cvd_10y	unweighted_refit	All participants	hgb_abi	auroc	2	0.8143460864033862
cvd_10y	unweighted_refit	All participants	hgb_abi	auroc	3	0.8195878742409161
cvd_10y	unweighted_refit	All participants	hgb_abi	auroc	4	0.8175209335070064
cvd_10y	unweighted_refit	All participants	hgb_abi	auroc	5	0.8351028191842632
cvd_10y	unweighted_refit	All participants	hgb_abi	auroc	6	0.8242133683234544
cvd_10y	unweighted_refit	All participants	hgb_abi	auroc	7	0.8097547291130046
cvd_10y	unweighted_refit	All participants	hgb_abi	auroc	8	0.8484358572605777
cvd_10y	unweighted_refit	All participants	hgb_abi	auroc	9	0.8409116392785132
cvd_10y	unweighted_refit	All participants	hgb_abi	auroc	10	0.8151275466691856
cvd_10y	unweighted_refit	All participants	hgb_abi	auroc	11	0.8249764783539034
cvd_10y	unweighted_refit	All participants	hgb_abi	auroc	12	0.8089845227539517
cvd_10y	unweighted_refit	All participants	hgb_abi	auroc	13	0.8286320202102724
cvd_10y	unweighted_refit	All participants	hgb_abi	auroc	14	0.8156235612026197
cvd_10y	unweighted_refit	All participants	hgb_abi	auroc	15	0.8167994522056432
cvd_10y	unweighted_refit	All participants	hgb_abi	auroc	16	0.8366136393230733
cvd_10y	unweighted_refit	All participants	hgb_abi	auroc	17	0.8411151949326534
cvd_10y	unweighted_refit	All participants	hgb_abi	auroc	18	0.8146466216671349
cvd_10y	unweighted_refit	All participants	hgb_abi	auroc	19	0.8200922901341985
cvd_10y	unweighted_refit	All participants	hgb_abi	auroc	20	0.8179113905579196
cvd_10y	unweighted_refit	All participants	hgb_abi	auroc	21	0.8356565647234949
cvd_10y	unweighted_refit	All participants	hgb_abi	auroc	22	0.8246030401758221
cvd_10y	unweighted_refit	All participants	hgb_abi	auroc	23	0.8100207192454725
cvd_10y	unweighted_refit	All participants	hgb_abi	auroc	24	0.8493157852833596
cvd_10y	unweighted_refit	All participants	hgb_abi	auroc	25	0.8416171475600174
cvd_10y	unweighted_refit	All participants	hgb_abi	auroc	26	0.8155539740647747
cvd_10y	unweighted_refit	All participants	hgb_abi	auroc	27	0.8254028905498292
cvd_10y	unweighted_refit	All participants	hgb_abi	auroc	28	0.8091782794812556
cvd_10y	unweighted_refit	All participants	hgb_abi	auroc	29	0.829297949024391
cvd_10y	unweighted_refit	All participants	hgb_abi	auroc	30	0.8159918820760217
cvd_10y	unweighted_refit	All participants	hgb_abi	auroc	31	0.8170996264203414
cvd_10y	unweighted_refit	All participants	hgb_abi	average_precision	0	0.19068772789324775
cvd_10y	unweighted_refit	All participants	hgb_abi	average_precision	1	0.229341290978187
cvd_10y	unweighted_refit	All participants	hgb_abi	average_precision	2	0.23136317573685214
cvd_10y	unweighted_refit	All participants	hgb_abi	average_precision	3	0.1980728067755187
cvd_10y	unweighted_refit	All participants	hgb_abi	average_precision	4	0.2163048654941979
cvd_10y	unweighted_refit	All participants	hgb_abi	average_precision	5	0.21103121163509245
cvd_10y	unweighted_refit	All participants	hgb_abi	average_precision	6	0.19144827598298939
cvd_10y	unweighted_refit	All participants	hgb_abi	average_precision	7	0.2181403738593026
cvd_10y	unweighted_refit	All participants	hgb_abi	average_precision	8	0.18917134493931112
cvd_10y	unweighted_refit	All participants	hgb_abi	average_precision	9	0.24393521165194146
cvd_10y	unweighted_refit	All participants	hgb_abi	average_precision	10	0.241014409142778
cvd_10y	unweighted_refit	All participants	hgb_abi	average_precision	11	0.19207296496278803
cvd_10y	unweighted_refit	All participants	hgb_abi	average_precision	12	0.19934777903383422
cvd_10y	unweighted_refit	All participants	hgb_abi	average_precision	13	0.21480392449962615
cvd_10y	unweighted_refit	All participants	hgb_abi	average_precision	14	0.19986200042101976
cvd_10y	unweighted_refit	All participants	hgb_abi	average_precision	15	0.21528814866848578
cvd_10y	unweighted_refit	All participants	hgb_abi	average_precision	16	0.1910639143098671
cvd_10y	unweighted_refit	All participants	hgb_abi	average_precision	17	0.2301293144043302
cvd_10y	unweighted_refit	All participants	hgb_abi	average_precision	18	0.232118177042279
cvd_10y	unweighted_refit	All participants	hgb_abi	average_precision	19	0.19869797481072654
cvd_10y	unweighted_refit	All participants	hgb_abi	average_precision	20	0.21688985262654026
cvd_10y	unweighted_refit	All participants	hgb_abi	average_precision	21	0.21159666777800093
cvd_10y	unweighted_refit	All participants	hgb_abi	average_precision	22	0.19164669727342276
cvd_10y	unweighted_refit	All participants	hgb_abi	average_precision	23	0.21902171216486754
cvd_10y	unweighted_refit	All participants	hgb_abi	average_precision	24	0.18926811507184096
cvd_10y	unweighted_refit	All participants	hgb_abi	average_precision	25	0.2451527422540644
cvd_10y	unweighted_refit	All participants	hgb_abi	average_precision	26	0.24234989896910025
cvd_10y	unweighted_refit	All participants	hgb_abi	average_precision	27	0.19248306648233499
cvd_10y	unweighted_refit	All participants	hgb_abi	average_precision	28	0.19931311419655962
cvd_10y	unweighted_refit	All participants	hgb_abi	average_precision	29	0.21562558033173582
cvd_10y	unweighted_refit	All participants	hgb_abi	average_precision	30	0.20045040431994318
cvd_10y	unweighted_refit	All participants	hgb_abi	average_precision	31	0.2158371354847587
cvd_10y	unweighted_refit	All participants	hgb_abi	brier	0	0.03243164129831083
cvd_10y	unweighted_refit	All participants	hgb_abi	brier	1	0.03251260915104124
cvd_10y	unweighted_refit	All participants	hgb_abi	brier	2	0.034515893657279396
cvd_10y	unweighted_refit	All participants	hgb_abi	brier	3	0.03339793844309088
cvd_10y	unweighted_refit	All participants	hgb_abi	brier	4	0.03453184310687184
cvd_10y	unweighted_refit	All participants	hgb_abi	brier	5	0.031727117534410994
cvd_10y	unweighted_refit	All participants	hgb_abi	brier	6	0.031243545150972968
cvd_10y	unweighted_refit	All participants	hgb_abi	brier	7	0.035799414497126314
cvd_10y	unweighted_refit	All participants	hgb_abi	brier	8	0.031069845050358876
cvd_10y	unweighted_refit	All participants	hgb_abi	brier	9	0.03360341018596629
cvd_10y	unweighted_refit	All participants	hgb_abi	brier	10	0.03478823896158366
cvd_10y	unweighted_refit	All participants	hgb_abi	brier	11	0.031203263372145386
cvd_10y	unweighted_refit	All participants	hgb_abi	brier	12	0.03223060168766395
cvd_10y	unweighted_refit	All participants	hgb_abi	brier	13	0.03248390571639335
cvd_10y	unweighted_refit	All participants	hgb_abi	brier	14	0.03352939428018514
cvd_10y	unweighted_refit	All participants	hgb_abi	brier	15	0.036237124534786565
cvd_10y	unweighted_refit	All participants	hgb_abi	brier	16	0.032113488475923026
cvd_10y	unweighted_refit	All participants	hgb_abi	brier	17	0.03219802161762875
cvd_10y	unweighted_refit	All participants	hgb_abi	brier	18	0.034175252928700786
cvd_10y	unweighted_refit	All participants	hgb_abi	brier	19	0.03306763159215874
cvd_10y	unweighted_refit	All participants	hgb_abi	brier	20	0.034203535171357304
cvd_10y	unweighted_refit	All participants	hgb_abi	brier	21	0.03138373938381712
cvd_10y	unweighted_refit	All participants	hgb_abi	brier	22	0.03091376445727901
cvd_10y	unweighted_refit	All participants	hgb_abi	brier	23	0.03548004894648581
cvd_10y	unweighted_refit	All participants	hgb_abi	brier	24	0.030746874055038967
cvd_10y	unweighted_refit	All participants	hgb_abi	brier	25	0.033301807598012524
cvd_10y	unweighted_refit	All participants	hgb_abi	brier	26	0.03443817166839031
cvd_10y	unweighted_refit	All participants	hgb_abi	brier	27	0.03085253845696572
cvd_10y	unweighted_refit	All participants	hgb_abi	brier	28	0.03187991717556642
cvd_10y	unweighted_refit	All participants	hgb_abi	brier	29	0.032144980477881537
cvd_10y	unweighted_refit	All participants	hgb_abi	brier	30	0.03320043849832881
cvd_10y	unweighted_refit	All participants	hgb_abi	brier	31	0.035913534427571704
cvd_10y	unweighted_refit	All participants	hgb_abi	citl	0	-0.10792894786801731
cvd_10y	unweighted_refit	All participants	hgb_abi	citl	1	-0.054458044863750193
cvd_10y	unweighted_refit	All participants	hgb_abi	citl	2	0.017376595582247387
cvd_10y	unweighted_refit	All participants	hgb_abi	citl	3	-0.09011180135342098
cvd_10y	unweighted_refit	All participants	hgb_abi	citl	4	-0.008669207147445542
cvd_10y	unweighted_refit	All participants	hgb_abi	citl	5	-0.049017951809818563
cvd_10y	unweighted_refit	All participants	hgb_abi	citl	6	-0.06992274999632134
cvd_10y	unweighted_refit	All participants	hgb_abi	citl	7	0.04310518866101738
cvd_10y	unweighted_refit	All participants	hgb_abi	citl	8	-0.1326580826796976
cvd_10y	unweighted_refit	All participants	hgb_abi	citl	9	-0.0388616708851835
cvd_10y	unweighted_refit	All participants	hgb_abi	citl	10	0.01819993501973639
cvd_10y	unweighted_refit	All participants	hgb_abi	citl	11	-0.11077079146282784
cvd_10y	unweighted_refit	All participants	hgb_abi	citl	12	-0.07481320623523598
cvd_10y	unweighted_refit	All participants	hgb_abi	citl	13	-0.08035680017584398
cvd_10y	unweighted_refit	All participants	hgb_abi	citl	14	-0.038487159422775086
cvd_10y	unweighted_refit	All participants	hgb_abi	citl	15	0.05314500180832878
cvd_10y	unweighted_refit	All participants	hgb_abi	citl	16	-0.10850793125473349
cvd_10y	unweighted_refit	All participants	hgb_abi	citl	17	-0.05457284242511605
cvd_10y	unweighted_refit	All participants	hgb_abi	citl	18	0.017897684748201734
cvd_10y	unweighted_refit	All participants	hgb_abi	citl	19	-0.09054437683846958
cvd_10y	unweighted_refit	All participants	hgb_abi	citl	20	-0.008389689860883506
cvd_10y	unweighted_refit	All participants	hgb_abi	citl	21	-0.049094706801393766
cvd_10y	unweighted_refit	All participants	hgb_abi	citl	22	-0.07019077757584276
cvd_10y	unweighted_refit	All participants	hgb_abi	citl	23	0.04380344883220764
cvd_10y	unweighted_refit	All participants	hgb_abi	citl	24	-0.13347753917665267
cvd_10y	unweighted_refit	All participants	hgb_abi	citl	25	-0.03884587468408923
cvd_10y	unweighted_refit	All participants	hgb_abi	citl	26	0.018736082880909832
cvd_10y	unweighted_refit	All participants	hgb_abi	citl	27	-0.1114521365927957
cvd_10y	unweighted_refit	All participants	hgb_abi	citl	28	-0.0751449121525908
cvd_10y	unweighted_refit	All participants	hgb_abi	citl	29	-0.08071708499742634
cvd_10y	unweighted_refit	All participants	hgb_abi	citl	30	-0.03846603079952796
cvd_10y	unweighted_refit	All participants	hgb_abi	citl	31	0.05393682801455554
cvd_10y	unweighted_refit	All participants	hgb_abi	calibration_slope	0	0.9195329339726483
cvd_10y	unweighted_refit	All participants	hgb_abi	calibration_slope	1	0.9394513735538925
cvd_10y	unweighted_refit	All participants	hgb_abi	calibration_slope	2	0.885718113098047
cvd_10y	unweighted_refit	All participants	hgb_abi	calibration_slope	3	0.8913027510495478
cvd_10y	unweighted_refit	All participants	hgb_abi	calibration_slope	4	0.8765081525463054
cvd_10y	unweighted_refit	All participants	hgb_abi	calibration_slope	5	0.9223611389996679
cvd_10y	unweighted_refit	All participants	hgb_abi	calibration_slope	6	0.8941251723860888
cvd_10y	unweighted_refit	All participants	hgb_abi	calibration_slope	7	0.8604951772456655
cvd_10y	unweighted_refit	All participants	hgb_abi	calibration_slope	8	0.9587064031716765
cvd_10y	unweighted_refit	All participants	hgb_abi	calibration_slope	9	0.9651180795722687
cvd_10y	unweighted_refit	All participants	hgb_abi	calibration_slope	10	0.9029653765859014
cvd_10y	unweighted_refit	All participants	hgb_abi	calibration_slope	11	0.9010113099026519
cvd_10y	unweighted_refit	All participants	hgb_abi	calibration_slope	12	0.833366929094002
cvd_10y	unweighted_refit	All participants	hgb_abi	calibration_slope	13	0.916007400528434
cvd_10y	unweighted_refit	All participants	hgb_abi	calibration_slope	14	0.8661628587727943
cvd_10y	unweighted_refit	All participants	hgb_abi	calibration_slope	15	0.8627642603097481
cvd_10y	unweighted_refit	All participants	hgb_abi	calibration_slope	16	0.9292735846610609
cvd_10y	unweighted_refit	All participants	hgb_abi	calibration_slope	17	0.9494755401552334
cvd_10y	unweighted_refit	All participants	hgb_abi	calibration_slope	18	0.8953888890297065
cvd_10y	unweighted_refit	All participants	hgb_abi	calibration_slope	19	0.9008259875298102
cvd_10y	unweighted_refit	All participants	hgb_abi	calibration_slope	20	0.8855266352398211
cvd_10y	unweighted_refit	All participants	hgb_abi	calibration_slope	21	0.9331829574127116
cvd_10y	unweighted_refit	All participants	hgb_abi	calibration_slope	22	0.9037914774576342
cvd_10y	unweighted_refit	All participants	hgb_abi	calibration_slope	23	0.8690210288560817
cvd_10y	unweighted_refit	All participants	hgb_abi	calibration_slope	24	0.9697892720498542
cvd_10y	unweighted_refit	All participants	hgb_abi	calibration_slope	25	0.9753475346629775
cvd_10y	unweighted_refit	All participants	hgb_abi	calibration_slope	26	0.9133406084293294
cvd_10y	unweighted_refit	All participants	hgb_abi	calibration_slope	27	0.9113105757972223
cvd_10y	unweighted_refit	All participants	hgb_abi	calibration_slope	28	0.8416943243519646
cvd_10y	unweighted_refit	All participants	hgb_abi	calibration_slope	29	0.9261593679415957
cvd_10y	unweighted_refit	All participants	hgb_abi	calibration_slope	30	0.8750839782523794
cvd_10y	unweighted_refit	All participants	hgb_abi	calibration_slope	31	0.8713763632887608
cvd_10y	unweighted_refit	All participants	hgb_abi	observed_risk	0	0.036754624631458864
cvd_10y	unweighted_refit	All participants	hgb_abi	observed_risk	1	0.03780536820430314
cvd_10y	unweighted_refit	All participants	hgb_abi	observed_risk	2	0.04013230499992637
cvd_10y	unweighted_refit	All participants	hgb_abi	observed_risk	3	0.03797192409425541
cvd_10y	unweighted_refit	All participants	hgb_abi	observed_risk	4	0.03967906599250268
cvd_10y	unweighted_refit	All participants	hgb_abi	observed_risk	5	0.036459246833692276
cvd_10y	unweighted_refit	All participants	hgb_abi	observed_risk	6	0.03534342199027912
cvd_10y	unweighted_refit	All participants	hgb_abi	observed_risk	7	0.04130522493848031
cvd_10y	unweighted_refit	All participants	hgb_abi	observed_risk	8	0.035203058321804724
cvd_10y	unweighted_refit	All participants	hgb_abi	observed_risk	9	0.03972249705939364
cvd_10y	unweighted_refit	All participants	hgb_abi	observed_risk	10	0.04083392846165815
cvd_10y	unweighted_refit	All participants	hgb_abi	observed_risk	11	0.03533065414836607
cvd_10y	unweighted_refit	All participants	hgb_abi	observed_risk	12	0.03620891092755039
cvd_10y	unweighted_refit	All participants	hgb_abi	observed_risk	13	0.037456928813618555
cvd_10y	unweighted_refit	All participants	hgb_abi	observed_risk	14	0.03813517307372156
cvd_10y	unweighted_refit	All participants	hgb_abi	observed_risk	15	0.04172657945395789
cvd_10y	unweighted_refit	All participants	hgb_abi	observed_risk	16	0.036438894165418234
cvd_10y	unweighted_refit	All participants	hgb_abi	observed_risk	17	0.03749615757454743
cvd_10y	unweighted_refit	All participants	hgb_abi	observed_risk	18	0.03979870099465261
cvd_10y	unweighted_refit	All participants	hgb_abi	observed_risk	19	0.0376449729289554
cvd_10y	unweighted_refit	All participants	hgb_abi	observed_risk	20	0.039356006288809885
cvd_10y	unweighted_refit	All participants	hgb_abi	observed_risk	21	0.03611982702312072
cvd_10y	unweighted_refit	All participants	hgb_abi	observed_risk	22	0.03501541356304802
cvd_10y	unweighted_refit	All participants	hgb_abi	observed_risk	23	0.040992185628270464
cvd_10y	unweighted_refit	All participants	hgb_abi	observed_risk	24	0.03488192379348626
cvd_10y	unweighted_refit	All participants	hgb_abi	observed_risk	25	0.0394285653943443
cvd_10y	unweighted_refit	All participants	hgb_abi	observed_risk	26	0.040492613450271026
cvd_10y	unweighted_refit	All participants	hgb_abi	observed_risk	27	0.03498190638574561
cvd_10y	unweighted_refit	All participants	hgb_abi	observed_risk	28	0.035859713885853406
cvd_10y	unweighted_refit	All participants	hgb_abi	observed_risk	29	0.037122736681946905
cvd_10y	unweighted_refit	All participants	hgb_abi	observed_risk	30	0.037809666761835836
cvd_10y	unweighted_refit	All participants	hgb_abi	observed_risk	31	0.04140937406423269
cvd_10y	unweighted_refit	All participants	hgb_abi	mean_predicted_risk	0	0.040218584044285514
cvd_10y	unweighted_refit	All participants	hgb_abi	mean_predicted_risk	1	0.039550838379782405
cvd_10y	unweighted_refit	All participants	hgb_abi	mean_predicted_risk	2	0.03955991999150533
cvd_10y	unweighted_refit	All participants	hgb_abi	mean_predicted_risk	3	0.04093925389983076
cvd_10y	unweighted_refit	All participants	hgb_abi	mean_predicted_risk	4	0.0399643831975893
cvd_10y	unweighted_refit	All participants	hgb_abi	mean_predicted_risk	5	0.03798452096514873
cvd_10y	unweighted_refit	All participants	hgb_abi	mean_predicted_risk	6	0.037478963817057315
cvd_10y	unweighted_refit	All participants	hgb_abi	mean_predicted_risk	7	0.03986324280836696
cvd_10y	unweighted_refit	All participants	hgb_abi	mean_predicted_risk	8	0.03935402052056815
cvd_10y	unweighted_refit	All participants	hgb_abi	mean_predicted_risk	9	0.04102061354643086
cvd_10y	unweighted_refit	All participants	hgb_abi	mean_predicted_risk	10	0.04022510617625393
cvd_10y	unweighted_refit	All participants	hgb_abi	mean_predicted_risk	11	0.03876690334304427
cvd_10y	unweighted_refit	All participants	hgb_abi	mean_predicted_risk	12	0.0385270679152827
cvd_10y	unweighted_refit	All participants	hgb_abi	mean_predicted_risk	13	0.040042304176864975
cvd_10y	unweighted_refit	All participants	hgb_abi	mean_predicted_risk	14	0.0393782035698517
cvd_10y	unweighted_refit	All participants	hgb_abi	mean_predicted_risk	15	0.03994388015657399
cvd_10y	unweighted_refit	All participants	hgb_abi	mean_predicted_risk	16	0.03990260640601944
cvd_10y	unweighted_refit	All participants	hgb_abi	mean_predicted_risk	17	0.03923610280800403
cvd_10y	unweighted_refit	All participants	hgb_abi	mean_predicted_risk	18	0.03921234836404236
cvd_10y	unweighted_refit	All participants	hgb_abi	mean_predicted_risk	19	0.0406104274731908
cvd_10y	unweighted_refit	All participants	hgb_abi	mean_predicted_risk	20	0.03963066513687979
cvd_10y	unweighted_refit	All participants	hgb_abi	mean_predicted_risk	21	0.03763838360556268
cvd_10y	unweighted_refit	All participants	hgb_abi	mean_predicted_risk	22	0.037146475592148884
cvd_10y	unweighted_refit	All participants	hgb_abi	mean_predicted_risk	23	0.039534136092722647
cvd_10y	unweighted_refit	All participants	hgb_abi	mean_predicted_risk	24	0.03903477543809613
cvd_10y	unweighted_refit	All participants	hgb_abi	mean_predicted_risk	25	0.04071999592166932
cvd_10y	unweighted_refit	All participants	hgb_abi	mean_predicted_risk	26	0.039869270546244534
cvd_10y	unweighted_refit	All participants	hgb_abi	mean_predicted_risk	27	0.03841779260452802
cvd_10y	unweighted_refit	All participants	hgb_abi	mean_predicted_risk	28	0.038173685096328715
cvd_10y	unweighted_refit	All participants	hgb_abi	mean_predicted_risk	29	0.03970494096765542
cvd_10y	unweighted_refit	All participants	hgb_abi	mean_predicted_risk	30	0.03904523148734154
cvd_10y	unweighted_refit	All participants	hgb_abi	mean_predicted_risk	31	0.03960920507018187
cvd_10y	complete_case	All participants	clinical_linear	auroc	0	0.8617966933537322
cvd_10y	complete_case	All participants	clinical_linear	auroc	1	0.8420392927602296
cvd_10y	complete_case	All participants	clinical_linear	auroc	2	0.8137106600343591
cvd_10y	complete_case	All participants	clinical_linear	auroc	3	0.8418098449384955
cvd_10y	complete_case	All participants	clinical_linear	auroc	4	0.8299875324269446
cvd_10y	complete_case	All participants	clinical_linear	auroc	5	0.8201208927747263
cvd_10y	complete_case	All participants	clinical_linear	auroc	6	0.8133343340835515
cvd_10y	complete_case	All participants	clinical_linear	auroc	7	0.820457052032175
cvd_10y	complete_case	All participants	clinical_linear	auroc	8	0.8402393273246019
cvd_10y	complete_case	All participants	clinical_linear	auroc	9	0.8548615210779864
cvd_10y	complete_case	All participants	clinical_linear	auroc	10	0.8388311924133631
cvd_10y	complete_case	All participants	clinical_linear	auroc	11	0.8188056005152827
cvd_10y	complete_case	All participants	clinical_linear	auroc	12	0.8009420240466434
cvd_10y	complete_case	All participants	clinical_linear	auroc	13	0.848111322494894
cvd_10y	complete_case	All participants	clinical_linear	auroc	14	0.8299835411925849
cvd_10y	complete_case	All participants	clinical_linear	auroc	15	0.8100536843213335
cvd_10y	complete_case	All participants	clinical_linear	auroc	16	0.863744614026396
cvd_10y	complete_case	All participants	clinical_linear	auroc	17	0.8436939336908779
cvd_10y	complete_case	All participants	clinical_linear	auroc	18	0.8152296765726694
cvd_10y	complete_case	All participants	clinical_linear	auroc	19	0.8437014764966546
cvd_10y	complete_case	All participants	clinical_linear	auroc	20	0.831619985392082
cvd_10y	complete_case	All participants	clinical_linear	auroc	21	0.8217724358879911
cvd_10y	complete_case	All participants	clinical_linear	auroc	22	0.8147972630067108
cvd_10y	complete_case	All participants	clinical_linear	auroc	23	0.8219325484913497
cvd_10y	complete_case	All participants	clinical_linear	auroc	24	0.8421586788720229
cvd_10y	complete_case	All participants	clinical_linear	auroc	25	0.8566437283852939
cvd_10y	complete_case	All participants	clinical_linear	auroc	26	0.8406472476136077
cvd_10y	complete_case	All participants	clinical_linear	auroc	27	0.8205132497012426
cvd_10y	complete_case	All participants	clinical_linear	auroc	28	0.8024138640229489
cvd_10y	complete_case	All participants	clinical_linear	auroc	29	0.8500084307415896
cvd_10y	complete_case	All participants	clinical_linear	auroc	30	0.8315683280403999
cvd_10y	complete_case	All participants	clinical_linear	auroc	31	0.8113834631727471
cvd_10y	complete_case	All participants	clinical_linear	average_precision	0	0.18104843220464834
cvd_10y	complete_case	All participants	clinical_linear	average_precision	1	0.20966059095374676
cvd_10y	complete_case	All participants	clinical_linear	average_precision	2	0.20125051591510998
cvd_10y	complete_case	All participants	clinical_linear	average_precision	3	0.18012678943638594
cvd_10y	complete_case	All participants	clinical_linear	average_precision	4	0.18873575246423918
cvd_10y	complete_case	All participants	clinical_linear	average_precision	5	0.19260433011810524
cvd_10y	complete_case	All participants	clinical_linear	average_precision	6	0.1618364134508118
cvd_10y	complete_case	All participants	clinical_linear	average_precision	7	0.1840989231393005
cvd_10y	complete_case	All participants	clinical_linear	average_precision	8	0.17225917195088447
cvd_10y	complete_case	All participants	clinical_linear	average_precision	9	0.21667409521347594
cvd_10y	complete_case	All participants	clinical_linear	average_precision	10	0.21776873438661748
cvd_10y	complete_case	All participants	clinical_linear	average_precision	11	0.17217649443817373
cvd_10y	complete_case	All participants	clinical_linear	average_precision	12	0.17479936421337033
cvd_10y	complete_case	All participants	clinical_linear	average_precision	13	0.20679484032928874
cvd_10y	complete_case	All participants	clinical_linear	average_precision	14	0.17282706868646205
cvd_10y	complete_case	All participants	clinical_linear	average_precision	15	0.18507311934976306
cvd_10y	complete_case	All participants	clinical_linear	average_precision	16	0.18476036084792768
cvd_10y	complete_case	All participants	clinical_linear	average_precision	17	0.2142682252594127
cvd_10y	complete_case	All participants	clinical_linear	average_precision	18	0.2065054583761449
cvd_10y	complete_case	All participants	clinical_linear	average_precision	19	0.18484494154795011
cvd_10y	complete_case	All participants	clinical_linear	average_precision	20	0.19359820922427182
cvd_10y	complete_case	All participants	clinical_linear	average_precision	21	0.1981606368797372
cvd_10y	complete_case	All participants	clinical_linear	average_precision	22	0.16532548976523767
cvd_10y	complete_case	All participants	clinical_linear	average_precision	23	0.18823730147486953
cvd_10y	complete_case	All participants	clinical_linear	average_precision	24	0.1757863915676129
cvd_10y	complete_case	All participants	clinical_linear	average_precision	25	0.22180891974083633
cvd_10y	complete_case	All participants	clinical_linear	average_precision	26	0.22353488807409191
cvd_10y	complete_case	All participants	clinical_linear	average_precision	27	0.17665413915360698
cvd_10y	complete_case	All participants	clinical_linear	average_precision	28	0.17948781358456017
cvd_10y	complete_case	All participants	clinical_linear	average_precision	29	0.2123216654450524
cvd_10y	complete_case	All participants	clinical_linear	average_precision	30	0.17707129344228004
cvd_10y	complete_case	All participants	clinical_linear	average_precision	31	0.18885328738306742
cvd_10y	complete_case	All participants	clinical_linear	brier	0	0.030262240526754712
cvd_10y	complete_case	All participants	clinical_linear	brier	1	0.03215939078432493
cvd_10y	complete_case	All participants	clinical_linear	brier	2	0.03367926626224561
cvd_10y	complete_case	All participants	clinical_linear	brier	3	0.0307136426195524
cvd_10y	complete_case	All participants	clinical_linear	brier	4	0.03245730285036649
cvd_10y	complete_case	All participants	clinical_linear	brier	5	0.030334937138900293
cvd_10y	complete_case	All participants	clinical_linear	brier	6	0.03122857869692334
cvd_10y	complete_case	All participants	clinical_linear	brier	7	0.034373263754089306
cvd_10y	complete_case	All participants	clinical_linear	brier	8	0.02986697933159043
cvd_10y	complete_case	All participants	clinical_linear	brier	9	0.03236731338003857
cvd_10y	complete_case	All participants	clinical_linear	brier	10	0.03273853178573028
cvd_10y	complete_case	All participants	clinical_linear	brier	11	0.03043583616842271
cvd_10y	complete_case	All participants	clinical_linear	brier	12	0.031851422403286735
cvd_10y	complete_case	All participants	clinical_linear	brier	13	0.030502473266190624
cvd_10y	complete_case	All participants	clinical_linear	brier	14	0.032124333600030475
cvd_10y	complete_case	All participants	clinical_linear	brier	15	0.03619939780863934
cvd_10y	complete_case	All participants	clinical_linear	brier	16	0.0299843285457317
cvd_10y	complete_case	All participants	clinical_linear	brier	17	0.03188902384336907
cvd_10y	complete_case	All participants	clinical_linear	brier	18	0.03338171350816711
cvd_10y	complete_case	All participants	clinical_linear	brier	19	0.030420973842877713
cvd_10y	complete_case	All participants	clinical_linear	brier	20	0.03216645624843938
cvd_10y	complete_case	All participants	clinical_linear	brier	21	0.030035526622091014
cvd_10y	complete_case	All participants	clinical_linear	brier	22	0.030944589769239497
cvd_10y	complete_case	All participants	clinical_linear	brier	23	0.03409128072627045
cvd_10y	complete_case	All participants	clinical_linear	brier	24	0.02958442384939952
cvd_10y	complete_case	All participants	clinical_linear	brier	25	0.03210016016886113
cvd_10y	complete_case	All participants	clinical_linear	brier	26	0.032430910588015414
cvd_10y	complete_case	All participants	clinical_linear	brier	27	0.03013045357788158
cvd_10y	complete_case	All participants	clinical_linear	brier	28	0.031545692661904955
cvd_10y	complete_case	All participants	clinical_linear	brier	29	0.030202860532524963
cvd_10y	complete_case	All participants	clinical_linear	brier	30	0.03183682850500887
cvd_10y	complete_case	All participants	clinical_linear	brier	31	0.035916438256404226
cvd_10y	complete_case	All participants	clinical_linear	citl	0	-0.17900146261200814
cvd_10y	complete_case	All participants	clinical_linear	citl	1	-0.06667534743059997
cvd_10y	complete_case	All participants	clinical_linear	citl	2	-0.020126487389042148
cvd_10y	complete_case	All participants	clinical_linear	citl	3	-0.18432963190782198
cvd_10y	complete_case	All participants	clinical_linear	citl	4	-0.06768049007092292
cvd_10y	complete_case	All participants	clinical_linear	citl	5	-0.08436857687956364
cvd_10y	complete_case	All participants	clinical_linear	citl	6	-0.08936205323528422
cvd_10y	complete_case	All participants	clinical_linear	citl	7	-0.009806878950357015
cvd_10y	complete_case	All participants	clinical_linear	citl	8	-0.1931439778604432
cvd_10y	complete_case	All participants	clinical_linear	citl	9	-0.08550715122903096
cvd_10y	complete_case	All participants	clinical_linear	citl	10	-0.03566467835672813
cvd_10y	complete_case	All participants	clinical_linear	citl	11	-0.1342450128604541
cvd_10y	complete_case	All participants	clinical_linear	citl	12	-0.07438615480862859
cvd_10y	complete_case	All participants	clinical_linear	citl	13	-0.11676159744423488
cvd_10y	complete_case	All participants	clinical_linear	citl	14	-0.0835779297486159
cvd_10y	complete_case	All participants	clinical_linear	citl	15	0.04898823247357142
cvd_10y	complete_case	All participants	clinical_linear	citl	16	-0.17963573530812968
cvd_10y	complete_case	All participants	clinical_linear	citl	17	-0.06668563456818286
cvd_10y	complete_case	All participants	clinical_linear	citl	18	-0.01987487517694689
cvd_10y	complete_case	All participants	clinical_linear	citl	19	-0.18501987547445756
cvd_10y	complete_case	All participants	clinical_linear	citl	20	-0.0676973458811831
cvd_10y	complete_case	All participants	clinical_linear	citl	21	-0.08448764956665682
cvd_10y	complete_case	All participants	clinical_linear	citl	22	-0.08950437081700734
cvd_10y	complete_case	All participants	clinical_linear	citl	23	-0.009511960348213276
cvd_10y	complete_case	All participants	clinical_linear	citl	24	-0.19388105123595178
cvd_10y	complete_case	All participants	clinical_linear	citl	25	-0.08561227608372798
cvd_10y	complete_case	All participants	clinical_linear	citl	26	-0.03549504746797654
cvd_10y	complete_case	All participants	clinical_linear	citl	27	-0.1346744627978934
cvd_10y	complete_case	All participants	clinical_linear	citl	28	-0.07444521565953255
cvd_10y	complete_case	All participants	clinical_linear	citl	29	-0.11706871651614266
cvd_10y	complete_case	All participants	clinical_linear	citl	30	-0.08368512894892932
cvd_10y	complete_case	All participants	clinical_linear	citl	31	0.04958953225161678
cvd_10y	complete_case	All participants	clinical_linear	calibration_slope	0	1.0245609360245667
cvd_10y	complete_case	All participants	clinical_linear	calibration_slope	1	0.985823465122004
cvd_10y	complete_case	All participants	clinical_linear	calibration_slope	2	0.889732448298603
cvd_10y	complete_case	All participants	clinical_linear	calibration_slope	3	0.9645749061767362
cvd_10y	complete_case	All participants	clinical_linear	calibration_slope	4	0.9174469190771058
cvd_10y	complete_case	All participants	clinical_linear	calibration_slope	5	0.9185673297946253
cvd_10y	complete_case	All participants	clinical_linear	calibration_slope	6	0.8659805297988289
cvd_10y	complete_case	All participants	clinical_linear	calibration_slope	7	0.8777038930320664
cvd_10y	complete_case	All participants	clinical_linear	calibration_slope	8	0.959598733783248
cvd_10y	complete_case	All participants	clinical_linear	calibration_slope	9	1.031289098229027
cvd_10y	complete_case	All participants	clinical_linear	calibration_slope	10	0.9773949253113252
cvd_10y	complete_case	All participants	clinical_linear	calibration_slope	11	0.8977033987266535
cvd_10y	complete_case	All participants	clinical_linear	calibration_slope	12	0.834180543007705
cvd_10y	complete_case	All participants	clinical_linear	calibration_slope	13	1.0156943199231732
cvd_10y	complete_case	All participants	clinical_linear	calibration_slope	14	0.9010748680400327
cvd_10y	complete_case	All participants	clinical_linear	calibration_slope	15	0.8415464951046814
cvd_10y	complete_case	All participants	clinical_linear	calibration_slope	16	1.040145067323622
cvd_10y	complete_case	All participants	clinical_linear	calibration_slope	17	0.999322797429932
cvd_10y	complete_case	All participants	clinical_linear	calibration_slope	18	0.9020400232863254
cvd_10y	complete_case	All participants	clinical_linear	calibration_slope	19	0.9796684477056019
cvd_10y	complete_case	All participants	clinical_linear	calibration_slope	20	0.9304993313038924
cvd_10y	complete_case	All participants	clinical_linear	calibration_slope	21	0.9323894639842002
cvd_10y	complete_case	All participants	clinical_linear	calibration_slope	22	0.8775968985558587
cvd_10y	complete_case	All participants	clinical_linear	calibration_slope	23	0.8890858028883358
cvd_10y	complete_case	All participants	clinical_linear	calibration_slope	24	0.9736947451057296
cvd_10y	complete_case	All participants	clinical_linear	calibration_slope	25	1.0459201105183045
cvd_10y	complete_case	All participants	clinical_linear	calibration_slope	26	0.9924979859184627
cvd_10y	complete_case	All participants	clinical_linear	calibration_slope	27	0.9113611130503393
cvd_10y	complete_case	All participants	clinical_linear	calibration_slope	28	0.845907104873474
cvd_10y	complete_case	All participants	clinical_linear	calibration_slope	29	1.032164470681774
cvd_10y	complete_case	All participants	clinical_linear	calibration_slope	30	0.9136679528650267
cvd_10y	complete_case	All participants	clinical_linear	calibration_slope	31	0.8518349403746642
cvd_10y	complete_case	All participants	clinical_linear	observed_risk	0	0.03424943634136512
cvd_10y	complete_case	All participants	clinical_linear	observed_risk	1	0.037309402530929014
cvd_10y	complete_case	All participants	clinical_linear	observed_risk	2	0.03869415948619969
cvd_10y	complete_case	All participants	clinical_linear	observed_risk	3	0.03462658213526755
cvd_10y	complete_case	All participants	clinical_linear	observed_risk	4	0.03689392810756017
cvd_10y	complete_case	All participants	clinical_linear	observed_risk	5	0.03457269650065791
cvd_10y	complete_case	All participants	clinical_linear	observed_risk	6	0.03469124568311843
cvd_10y	complete_case	All participants	clinical_linear	observed_risk	7	0.03889035200012709
cvd_10y	complete_case	All participants	clinical_linear	observed_risk	8	0.03345922598850389
cvd_10y	complete_case	All participants	clinical_linear	observed_risk	9	0.03774684796972962
cvd_10y	complete_case	All participants	clinical_linear	observed_risk	10	0.03823110574426077
cvd_10y	complete_case	All participants	clinical_linear	observed_risk	11	0.03413630823791358
cvd_10y	complete_case	All participants	clinical_linear	observed_risk	12	0.035688832242624806
cvd_10y	complete_case	All participants	clinical_linear	observed_risk	13	0.035322592587366156
cvd_10y	complete_case	All participants	clinical_linear	observed_risk	14	0.03600401857105274
cvd_10y	complete_case	All participants	clinical_linear	observed_risk	15	0.041019369959192586
cvd_10y	complete_case	All participants	clinical_linear	observed_risk	16	0.03406243425980046
cvd_10y	complete_case	All participants	clinical_linear	observed_risk	17	0.03713095537260063
cvd_10y	complete_case	All participants	clinical_linear	observed_risk	18	0.038498597319456186
cvd_10y	complete_case	All participants	clinical_linear	observed_risk	19	0.034429803829570685
cvd_10y	complete_case	All participants	clinical_linear	observed_risk	20	0.03670067708869564
cvd_10y	complete_case	All participants	clinical_linear	observed_risk	21	0.03437181323565685
cvd_10y	complete_case	All participants	clinical_linear	observed_risk	22	0.03449973043389998
cvd_10y	complete_case	All participants	clinical_linear	observed_risk	23	0.03870448553859159
cvd_10y	complete_case	All participants	clinical_linear	observed_risk	24	0.03326804828249591
cvd_10y	complete_case	All participants	clinical_linear	observed_risk	25	0.03757110131634354
cvd_10y	complete_case	All participants	clinical_linear	observed_risk	26	0.0380292721293005
cvd_10y	complete_case	All participants	clinical_linear	observed_risk	27	0.033930321386185604
cvd_10y	complete_case	All participants	clinical_linear	observed_risk	28	0.035483926362729
cvd_10y	complete_case	All participants	clinical_linear	observed_risk	29	0.03512293509391822
cvd_10y	complete_case	All participants	clinical_linear	observed_risk	30	0.035811601442574385
cvd_10y	complete_case	All participants	clinical_linear	observed_risk	31	0.0408348051657375
cvd_10y	complete_case	All participants	clinical_linear	mean_predicted_risk	0	0.03992873709306495
cvd_10y	complete_case	All participants	clinical_linear	mean_predicted_risk	1	0.039485702302917036
cvd_10y	complete_case	All participants	clinical_linear	mean_predicted_risk	2	0.03936105353301839
cvd_10y	complete_case	All participants	clinical_linear	mean_predicted_risk	3	0.040577623659878964
cvd_10y	complete_case	All participants	clinical_linear	mean_predicted_risk	4	0.039086820107828275
cvd_10y	complete_case	All participants	clinical_linear	mean_predicted_risk	5	0.037169425805319525
cvd_10y	complete_case	All participants	clinical_linear	mean_predicted_risk	6	0.037447114933386996
cvd_10y	complete_case	All participants	clinical_linear	mean_predicted_risk	7	0.039214841819013226
cvd_10y	complete_case	All participants	clinical_linear	mean_predicted_risk	8	0.039485679596712044
cvd_10y	complete_case	All participants	clinical_linear	mean_predicted_risk	9	0.04059883774828171
cvd_10y	complete_case	All participants	clinical_linear	mean_predicted_risk	10	0.03940727541369528
cvd_10y	complete_case	All participants	clinical_linear	mean_predicted_risk	11	0.03831269114753601
cvd_10y	complete_case	All participants	clinical_linear	mean_predicted_risk	12	0.03803037017413933
cvd_10y	complete_case	All participants	clinical_linear	mean_predicted_risk	13	0.03904016429693573
cvd_10y	complete_case	All participants	clinical_linear	mean_predicted_risk	14	0.03866931481084406
cvd_10y	complete_case	All participants	clinical_linear	mean_predicted_risk	15	0.039363831087329174
cvd_10y	complete_case	All participants	clinical_linear	mean_predicted_risk	16	0.039742018739009094
cvd_10y	complete_case	All participants	clinical_linear	mean_predicted_risk	17	0.039300703398043514
cvd_10y	complete_case	All participants	clinical_linear	mean_predicted_risk	18	0.03915492536647752
cvd_10y	complete_case	All participants	clinical_linear	mean_predicted_risk	19	0.04038171285203169
cvd_10y	complete_case	All participants	clinical_linear	mean_predicted_risk	20	0.03888654076913964
cvd_10y	complete_case	All participants	clinical_linear	mean_predicted_risk	21	0.036962277435385174
cvd_10y	complete_case	All participants	clinical_linear	mean_predicted_risk	22	0.037249943040808725
cvd_10y	complete_case	All participants	clinical_linear	mean_predicted_risk	23	0.03901820354731583
cvd_10y	complete_case	All participants	clinical_linear	mean_predicted_risk	24	0.03929548557863771
cvd_10y	complete_case	All participants	clinical_linear	mean_predicted_risk	25	0.040417911524390185
cvd_10y	complete_case	All participants	clinical_linear	mean_predicted_risk	26	0.03919572748828944
cvd_10y	complete_case	All participants	clinical_linear	mean_predicted_risk	27	0.03810374652148876
cvd_10y	complete_case	All participants	clinical_linear	mean_predicted_risk	28	0.03781843561766981
cvd_10y	complete_case	All participants	clinical_linear	mean_predicted_risk	29	0.038836623684051184
cvd_10y	complete_case	All participants	clinical_linear	mean_predicted_risk	30	0.038470946225576695
cvd_10y	complete_case	All participants	clinical_linear	mean_predicted_risk	31	0.03916414792316974
cvd_10y	complete_case	All participants	clinical_flexible	auroc	0	0.8675654858134303
cvd_10y	complete_case	All participants	clinical_flexible	auroc	1	0.848530122954962
cvd_10y	complete_case	All participants	clinical_flexible	auroc	2	0.8263248032373076
cvd_10y	complete_case	All participants	clinical_flexible	auroc	3	0.8503530380644773
cvd_10y	complete_case	All participants	clinical_flexible	auroc	4	0.8356893172116231
cvd_10y	complete_case	All participants	clinical_flexible	auroc	5	0.83784932919136
cvd_10y	complete_case	All participants	clinical_flexible	auroc	6	0.834263744309229
cvd_10y	complete_case	All participants	clinical_flexible	auroc	7	0.8290049275101137
cvd_10y	complete_case	All participants	clinical_flexible	auroc	8	0.8496471701532051
cvd_10y	complete_case	All participants	clinical_flexible	auroc	9	0.8547629100324281
cvd_10y	complete_case	All participants	clinical_flexible	auroc	10	0.8458420181013854
cvd_10y	complete_case	All participants	clinical_flexible	auroc	11	0.8369194686009529
cvd_10y	complete_case	All participants	clinical_flexible	auroc	12	0.816336419418378
cvd_10y	complete_case	All participants	clinical_flexible	auroc	13	0.8602245407225333
cvd_10y	complete_case	All participants	clinical_flexible	auroc	14	0.8430440316676364
cvd_10y	complete_case	All participants	clinical_flexible	auroc	15	0.8224809451801363
cvd_10y	complete_case	All participants	clinical_flexible	auroc	16	0.8699815698819805
cvd_10y	complete_case	All participants	clinical_flexible	auroc	17	0.8505043920596338
cvd_10y	complete_case	All participants	clinical_flexible	auroc	18	0.8281998922853441
cvd_10y	complete_case	All participants	clinical_flexible	auroc	19	0.8527233737577964
cvd_10y	complete_case	All participants	clinical_flexible	auroc	20	0.8376975860044594
cvd_10y	complete_case	All participants	clinical_flexible	auroc	21	0.8399153254491565
cvd_10y	complete_case	All participants	clinical_flexible	auroc	22	0.836156308690382
cvd_10y	complete_case	All participants	clinical_flexible	auroc	23	0.8307852233119264
cvd_10y	complete_case	All participants	clinical_flexible	auroc	24	0.85197130034632
cvd_10y	complete_case	All participants	clinical_flexible	auroc	25	0.8568014384545302
cvd_10y	complete_case	All participants	clinical_flexible	auroc	26	0.8480758224302772
cvd_10y	complete_case	All participants	clinical_flexible	auroc	27	0.8391995516094873
cvd_10y	complete_case	All participants	clinical_flexible	auroc	28	0.8182682425582755
cvd_10y	complete_case	All participants	clinical_flexible	auroc	29	0.8626768314632604
cvd_10y	complete_case	All participants	clinical_flexible	auroc	30	0.8449169442991906
cvd_10y	complete_case	All participants	clinical_flexible	auroc	31	0.8240718727093035
cvd_10y	complete_case	All participants	clinical_flexible	average_precision	0	0.1872191617147836
cvd_10y	complete_case	All participants	clinical_flexible	average_precision	1	0.21714609486699968
cvd_10y	complete_case	All participants	clinical_flexible	average_precision	2	0.2077972128217949
cvd_10y	complete_case	All participants	clinical_flexible	average_precision	3	0.18630591227676085
cvd_10y	complete_case	All participants	clinical_flexible	average_precision	4	0.20211171054232685
cvd_10y	complete_case	All participants	clinical_flexible	average_precision	5	0.20927559608946655
cvd_10y	complete_case	All participants	clinical_flexible	average_precision	6	0.1821821873800591
cvd_10y	complete_case	All participants	clinical_flexible	average_precision	7	0.19013989855522453
cvd_10y	complete_case	All participants	clinical_flexible	average_precision	8	0.1800165190492219
cvd_10y	complete_case	All participants	clinical_flexible	average_precision	9	0.228515827106692
cvd_10y	complete_case	All participants	clinical_flexible	average_precision	10	0.23004048193788376
cvd_10y	complete_case	All participants	clinical_flexible	average_precision	11	0.18236809470046164
cvd_10y	complete_case	All participants	clinical_flexible	average_precision	12	0.17850494908531575
cvd_10y	complete_case	All participants	clinical_flexible	average_precision	13	0.22499803430738533
cvd_10y	complete_case	All participants	clinical_flexible	average_precision	14	0.18724678321303204
cvd_10y	complete_case	All participants	clinical_flexible	average_precision	15	0.1913032657061714
cvd_10y	complete_case	All participants	clinical_flexible	average_precision	16	0.19058391167313005
cvd_10y	complete_case	All participants	clinical_flexible	average_precision	17	0.22132017163585516
cvd_10y	complete_case	All participants	clinical_flexible	average_precision	18	0.2123947589192903
cvd_10y	complete_case	All participants	clinical_flexible	average_precision	19	0.19035221368506094
cvd_10y	complete_case	All participants	clinical_flexible	average_precision	20	0.20639797284685052
cvd_10y	complete_case	All participants	clinical_flexible	average_precision	21	0.21514404550950872
cvd_10y	complete_case	All participants	clinical_flexible	average_precision	22	0.1861046049616727
cvd_10y	complete_case	All participants	clinical_flexible	average_precision	23	0.19355520748385177
cvd_10y	complete_case	All participants	clinical_flexible	average_precision	24	0.18343830549806212
cvd_10y	complete_case	All participants	clinical_flexible	average_precision	25	0.23318379641486137
cvd_10y	complete_case	All participants	clinical_flexible	average_precision	26	0.23522571296233585
cvd_10y	complete_case	All participants	clinical_flexible	average_precision	27	0.1866430289400187
cvd_10y	complete_case	All participants	clinical_flexible	average_precision	28	0.18223612818759316
cvd_10y	complete_case	All participants	clinical_flexible	average_precision	29	0.23066939612162424
cvd_10y	complete_case	All participants	clinical_flexible	average_precision	30	0.1912832384659335
cvd_10y	complete_case	All participants	clinical_flexible	average_precision	31	0.1946168795222989
cvd_10y	complete_case	All participants	clinical_flexible	brier	0	0.030137786597095165
cvd_10y	complete_case	All participants	clinical_flexible	brier	1	0.03190953757625971
cvd_10y	complete_case	All participants	clinical_flexible	brier	2	0.03346036303703239
cvd_10y	complete_case	All participants	clinical_flexible	brier	3	0.03065086862637809
cvd_10y	complete_case	All participants	clinical_flexible	brier	4	0.03211359985282223
cvd_10y	complete_case	All participants	clinical_flexible	brier	5	0.029966491480971257
cvd_10y	complete_case	All participants	clinical_flexible	brier	6	0.030677297364928628
cvd_10y	complete_case	All participants	clinical_flexible	brier	7	0.034254751060401184
cvd_10y	complete_case	All participants	clinical_flexible	brier	8	0.02966776882741266
cvd_10y	complete_case	All participants	clinical_flexible	brier	9	0.03205864215223924
cvd_10y	complete_case	All participants	clinical_flexible	brier	10	0.0323450318708008
cvd_10y	complete_case	All participants	clinical_flexible	brier	11	0.03026167598852885
cvd_10y	complete_case	All participants	clinical_flexible	brier	12	0.03174035127561259
cvd_10y	complete_case	All participants	clinical_flexible	brier	13	0.03008226042033943
cvd_10y	complete_case	All participants	clinical_flexible	brier	14	0.031787186463699206
cvd_10y	complete_case	All participants	clinical_flexible	brier	15	0.036063119359672866
cvd_10y	complete_case	All participants	clinical_flexible	brier	16	0.0298630851469008
cvd_10y	complete_case	All participants	clinical_flexible	brier	17	0.031642092191360265
cvd_10y	complete_case	All participants	clinical_flexible	brier	18	0.03316612841071335
cvd_10y	complete_case	All participants	clinical_flexible	brier	19	0.030361720617461365
cvd_10y	complete_case	All participants	clinical_flexible	brier	20	0.031825705562625546
cvd_10y	complete_case	All participants	clinical_flexible	brier	21	0.029670021540310485
cvd_10y	complete_case	All participants	clinical_flexible	brier	22	0.03039574338024299
cvd_10y	complete_case	All participants	clinical_flexible	brier	23	0.0339761360395193
cvd_10y	complete_case	All participants	clinical_flexible	brier	24	0.02938831848006026
cvd_10y	complete_case	All participants	clinical_flexible	brier	25	0.03179426659239645
cvd_10y	complete_case	All participants	clinical_flexible	brier	26	0.03204042866158947
cvd_10y	complete_case	All participants	clinical_flexible	brier	27	0.029959717494592517
cvd_10y	complete_case	All participants	clinical_flexible	brier	28	0.031438223268741426
cvd_10y	complete_case	All participants	clinical_flexible	brier	29	0.02978548320730954
cvd_10y	complete_case	All participants	clinical_flexible	brier	30	0.03150260634632794
cvd_10y	complete_case	All participants	clinical_flexible	brier	31	0.03578354798303259
cvd_10y	complete_case	All participants	clinical_flexible	citl	0	-0.17167390692139897
cvd_10y	complete_case	All participants	clinical_flexible	citl	1	-0.046955268390567025
cvd_10y	complete_case	All participants	clinical_flexible	citl	2	-0.013730846834179274
cvd_10y	complete_case	All participants	clinical_flexible	citl	3	-0.18792987207470815
cvd_10y	complete_case	All participants	clinical_flexible	citl	4	-0.05608337805889173
cvd_10y	complete_case	All participants	clinical_flexible	citl	5	-0.07224332206200168
cvd_10y	complete_case	All participants	clinical_flexible	citl	6	-0.06549048147952172
cvd_10y	complete_case	All participants	clinical_flexible	citl	7	-0.0003721542377857394
cvd_10y	complete_case	All participants	clinical_flexible	citl	8	-0.1811700352012181
cvd_10y	complete_case	All participants	clinical_flexible	citl	9	-0.06810950213942728
cvd_10y	complete_case	All participants	clinical_flexible	citl	10	-0.030716634023274396
cvd_10y	complete_case	All participants	clinical_flexible	citl	11	-0.13869175445734636
cvd_10y	complete_case	All participants	clinical_flexible	citl	12	-0.06904957330692321
cvd_10y	complete_case	All participants	clinical_flexible	citl	13	-0.11364654178853666
cvd_10y	complete_case	All participants	clinical_flexible	citl	14	-0.06835070038928676
cvd_10y	complete_case	All participants	clinical_flexible	citl	15	0.055843387769872625
cvd_10y	complete_case	All participants	clinical_flexible	citl	16	-0.17408945973209156
cvd_10y	complete_case	All participants	clinical_flexible	citl	17	-0.04871729869872394
cvd_10y	complete_case	All participants	clinical_flexible	citl	18	-0.01549868891330125
cvd_10y	complete_case	All participants	clinical_flexible	citl	19	-0.19051548148297562
cvd_10y	complete_case	All participants	clinical_flexible	citl	20	-0.0580344613791046
cvd_10y	complete_case	All participants	clinical_flexible	citl	21	-0.07440674899783757
cvd_10y	complete_case	All participants	clinical_flexible	citl	22	-0.06752472447378233
cvd_10y	complete_case	All participants	clinical_flexible	citl	23	-0.002003175533307113
cvd_10y	complete_case	All participants	clinical_flexible	citl	24	-0.18371141976666208
cvd_10y	complete_case	All participants	clinical_flexible	citl	25	-0.06990080143059203
cvd_10y	complete_case	All participants	clinical_flexible	citl	26	-0.032618713541923805
cvd_10y	complete_case	All participants	clinical_flexible	citl	27	-0.14121868858195602
cvd_10y	complete_case	All participants	clinical_flexible	citl	28	-0.07121815626640184
cvd_10y	complete_case	All participants	clinical_flexible	citl	29	-0.11594077372313681
cvd_10y	complete_case	All participants	clinical_flexible	citl	30	-0.07036353418642896
cvd_10y	complete_case	All participants	clinical_flexible	citl	31	0.0544612016431733
cvd_10y	complete_case	All participants	clinical_flexible	calibration_slope	0	0.9975009066401351
cvd_10y	complete_case	All participants	clinical_flexible	calibration_slope	1	0.9675157281722169
cvd_10y	complete_case	All participants	clinical_flexible	calibration_slope	2	0.8812022319921687
cvd_10y	complete_case	All participants	clinical_flexible	calibration_slope	3	0.9416930171832268
cvd_10y	complete_case	All participants	clinical_flexible	calibration_slope	4	0.9101150405099684
cvd_10y	complete_case	All participants	clinical_flexible	calibration_slope	5	0.9303776769775151
cvd_10y	complete_case	All participants	clinical_flexible	calibration_slope	6	0.8887024748059518
cvd_10y	complete_case	All participants	clinical_flexible	calibration_slope	7	0.8629284787474176
cvd_10y	complete_case	All participants	clinical_flexible	calibration_slope	8	0.9477795415811221
cvd_10y	complete_case	All participants	clinical_flexible	calibration_slope	9	1.0021310740422325
cvd_10y	complete_case	All participants	clinical_flexible	calibration_slope	10	0.9655679672523493
cvd_10y	complete_case	All participants	clinical_flexible	calibration_slope	11	0.9031495720920075
cvd_10y	complete_case	All participants	clinical_flexible	calibration_slope	12	0.8389752868123268
cvd_10y	complete_case	All participants	clinical_flexible	calibration_slope	13	1.0165804104687624
cvd_10y	complete_case	All participants	clinical_flexible	calibration_slope	14	0.9007009570400678
cvd_10y	complete_case	All participants	clinical_flexible	calibration_slope	15	0.8323589428656979
cvd_10y	complete_case	All participants	clinical_flexible	calibration_slope	16	1.013703101868028
cvd_10y	complete_case	All participants	clinical_flexible	calibration_slope	17	0.981744226963042
cvd_10y	complete_case	All participants	clinical_flexible	calibration_slope	18	0.8943185610573091
cvd_10y	complete_case	All participants	clinical_flexible	calibration_slope	19	0.9573168627077209
cvd_10y	complete_case	All participants	clinical_flexible	calibration_slope	20	0.9241433720095802
cvd_10y	complete_case	All participants	clinical_flexible	calibration_slope	21	0.9458049831370771
cvd_10y	complete_case	All participants	clinical_flexible	calibration_slope	22	0.9021002594165775
cvd_10y	complete_case	All participants	clinical_flexible	calibration_slope	23	0.8748746147150668
cvd_10y	complete_case	All participants	clinical_flexible	calibration_slope	24	0.9629230014298805
cvd_10y	complete_case	All participants	clinical_flexible	calibration_slope	25	1.0173723004965154
cvd_10y	complete_case	All participants	clinical_flexible	calibration_slope	26	0.9817081444593224
cvd_10y	complete_case	All participants	clinical_flexible	calibration_slope	27	0.9180941952199073
cvd_10y	complete_case	All participants	clinical_flexible	calibration_slope	28	0.8517540852848361
cvd_10y	complete_case	All participants	clinical_flexible	calibration_slope	29	1.0345773589423728
cvd_10y	complete_case	All participants	clinical_flexible	calibration_slope	30	0.9145383635521164
cvd_10y	complete_case	All participants	clinical_flexible	calibration_slope	31	0.8432282906824741
cvd_10y	complete_case	All participants	clinical_flexible	observed_risk	0	0.03424943634136512
cvd_10y	complete_case	All participants	clinical_flexible	observed_risk	1	0.037309402530929014
cvd_10y	complete_case	All participants	clinical_flexible	observed_risk	2	0.03869415948619969
cvd_10y	complete_case	All participants	clinical_flexible	observed_risk	3	0.03462658213526755
cvd_10y	complete_case	All participants	clinical_flexible	observed_risk	4	0.03689392810756017
cvd_10y	complete_case	All participants	clinical_flexible	observed_risk	5	0.03457269650065791
cvd_10y	complete_case	All participants	clinical_flexible	observed_risk	6	0.03469124568311843
cvd_10y	complete_case	All participants	clinical_flexible	observed_risk	7	0.03889035200012709
cvd_10y	complete_case	All participants	clinical_flexible	observed_risk	8	0.03345922598850389
cvd_10y	complete_case	All participants	clinical_flexible	observed_risk	9	0.03774684796972962
cvd_10y	complete_case	All participants	clinical_flexible	observed_risk	10	0.03823110574426077
cvd_10y	complete_case	All participants	clinical_flexible	observed_risk	11	0.03413630823791358
cvd_10y	complete_case	All participants	clinical_flexible	observed_risk	12	0.035688832242624806
cvd_10y	complete_case	All participants	clinical_flexible	observed_risk	13	0.035322592587366156
cvd_10y	complete_case	All participants	clinical_flexible	observed_risk	14	0.03600401857105274
cvd_10y	complete_case	All participants	clinical_flexible	observed_risk	15	0.041019369959192586
cvd_10y	complete_case	All participants	clinical_flexible	observed_risk	16	0.03406243425980046
cvd_10y	complete_case	All participants	clinical_flexible	observed_risk	17	0.03713095537260063
cvd_10y	complete_case	All participants	clinical_flexible	observed_risk	18	0.038498597319456186
cvd_10y	complete_case	All participants	clinical_flexible	observed_risk	19	0.034429803829570685
cvd_10y	complete_case	All participants	clinical_flexible	observed_risk	20	0.03670067708869564
cvd_10y	complete_case	All participants	clinical_flexible	observed_risk	21	0.03437181323565685
cvd_10y	complete_case	All participants	clinical_flexible	observed_risk	22	0.03449973043389998
cvd_10y	complete_case	All participants	clinical_flexible	observed_risk	23	0.03870448553859159
cvd_10y	complete_case	All participants	clinical_flexible	observed_risk	24	0.03326804828249591
cvd_10y	complete_case	All participants	clinical_flexible	observed_risk	25	0.03757110131634354
cvd_10y	complete_case	All participants	clinical_flexible	observed_risk	26	0.0380292721293005
cvd_10y	complete_case	All participants	clinical_flexible	observed_risk	27	0.033930321386185604
cvd_10y	complete_case	All participants	clinical_flexible	observed_risk	28	0.035483926362729
cvd_10y	complete_case	All participants	clinical_flexible	observed_risk	29	0.03512293509391822
cvd_10y	complete_case	All participants	clinical_flexible	observed_risk	30	0.035811601442574385
cvd_10y	complete_case	All participants	clinical_flexible	observed_risk	31	0.0408348051657375
cvd_10y	complete_case	All participants	clinical_flexible	mean_predicted_risk	0	0.03959450048562033
cvd_10y	complete_case	All participants	clinical_flexible	mean_predicted_risk	1	0.038808077202387485
cvd_10y	complete_case	All participants	clinical_flexible	mean_predicted_risk	2	0.039140992312785644
cvd_10y	complete_case	All participants	clinical_flexible	mean_predicted_risk	3	0.04059183194322864
cvd_10y	complete_case	All participants	clinical_flexible	mean_predicted_risk	4	0.03867650334202669
cvd_10y	complete_case	All participants	clinical_flexible	mean_predicted_risk	5	0.0367561622363262
cvd_10y	complete_case	All participants	clinical_flexible	mean_predicted_risk	6	0.036668274365343125
cvd_10y	complete_case	All participants	clinical_flexible	mean_predicted_risk	7	0.038902418380823436
cvd_10y	complete_case	All participants	clinical_flexible	mean_predicted_risk	8	0.03900059386890188
cvd_10y	complete_case	All participants	clinical_flexible	mean_predicted_risk	9	0.039973579363208986
cvd_10y	complete_case	All participants	clinical_flexible	mean_predicted_risk	10	0.03922780704370057
cvd_10y	complete_case	All participants	clinical_flexible	mean_predicted_risk	11	0.03838234251960612
cvd_10y	complete_case	All participants	clinical_flexible	mean_predicted_risk	12	0.037820981954438226
cvd_10y	complete_case	All participants	clinical_flexible	mean_predicted_risk	13	0.03888610391842471
cvd_10y	complete_case	All participants	clinical_flexible	mean_predicted_risk	14	0.03814273348029585
cvd_10y	complete_case	All participants	clinical_flexible	mean_predicted_risk	15	0.03916895656970416
cvd_10y	complete_case	All participants	clinical_flexible	mean_predicted_risk	16	0.03946849584343999
cvd_10y	complete_case	All participants	clinical_flexible	mean_predicted_risk	17	0.038682282292148554
cvd_10y	complete_case	All participants	clinical_flexible	mean_predicted_risk	18	0.0390017363876136
cvd_10y	complete_case	All participants	clinical_flexible	mean_predicted_risk	19	0.04046079270540864
cvd_10y	complete_case	All participants	clinical_flexible	mean_predicted_risk	20	0.038540611715400123
cvd_10y	complete_case	All participants	clinical_flexible	mean_predicted_risk	21	0.03661428962707789
cvd_10y	complete_case	All participants	clinical_flexible	mean_predicted_risk	22	0.0365326686652093
cvd_10y	complete_case	All participants	clinical_flexible	mean_predicted_risk	23	0.03876928467394559
cvd_10y	complete_case	All participants	clinical_flexible	mean_predicted_risk	24	0.038871652423558674
cvd_10y	complete_case	All participants	clinical_flexible	mean_predicted_risk	25	0.03985134233514742
cvd_10y	complete_case	All participants	clinical_flexible	mean_predicted_risk	26	0.039085013504697654
cvd_10y	complete_case	All participants	clinical_flexible	mean_predicted_risk	27	0.03824107420088879
cvd_10y	complete_case	All participants	clinical_flexible	mean_predicted_risk	28	0.03767687692684165
cvd_10y	complete_case	All participants	clinical_flexible	mean_predicted_risk	29	0.03874851471867018
cvd_10y	complete_case	All participants	clinical_flexible	mean_predicted_risk	30	0.03800761898410011
cvd_10y	complete_case	All participants	clinical_flexible	mean_predicted_risk	31	0.03903410959905436
cvd_10y	complete_case	All participants	clinical_abi	auroc	0	0.8639342206963531
cvd_10y	complete_case	All participants	clinical_abi	auroc	1	0.8477254233917438
cvd_10y	complete_case	All participants	clinical_abi	auroc	2	0.8246374914262891
cvd_10y	complete_case	All participants	clinical_abi	auroc	3	0.844870382797198
cvd_10y	complete_case	All participants	clinical_abi	auroc	4	0.8332716757186274
cvd_10y	complete_case	All participants	clinical_abi	auroc	5	0.8372768561670683
cvd_10y	complete_case	All participants	clinical_abi	auroc	6	0.8323780164324344
cvd_10y	complete_case	All participants	clinical_abi	auroc	7	0.8267334806035886
cvd_10y	complete_case	All participants	clinical_abi	auroc	8	0.8457716761891012
cvd_10y	complete_case	All participants	clinical_abi	auroc	9	0.851305428497692
cvd_10y	complete_case	All participants	clinical_abi	auroc	10	0.8423843784559559
cvd_10y	complete_case	All participants	clinical_abi	auroc	11	0.8351197865759806
cvd_10y	complete_case	All participants	clinical_abi	auroc	12	0.8180476165813728
cvd_10y	complete_case	All participants	clinical_abi	auroc	13	0.8564793463597649
cvd_10y	complete_case	All participants	clinical_abi	auroc	14	0.8393010844253148
cvd_10y	complete_case	All participants	clinical_abi	auroc	15	0.8203866040603578
cvd_10y	complete_case	All participants	clinical_abi	auroc	16	0.8660946956965709
cvd_10y	complete_case	All participants	clinical_abi	auroc	17	0.849489310276748
cvd_10y	complete_case	All participants	clinical_abi	auroc	18	0.8262999625649619
cvd_10y	complete_case	All participants	clinical_abi	auroc	19	0.8469866540553845
cvd_10y	complete_case	All participants	clinical_abi	auroc	20	0.8350228433760017
cvd_10y	complete_case	All participants	clinical_abi	auroc	21	0.839039340689645
cvd_10y	complete_case	All participants	clinical_abi	auroc	22	0.8340474314979957
cvd_10y	complete_case	All participants	clinical_abi	auroc	23	0.8283013631949785
cvd_10y	complete_case	All participants	clinical_abi	auroc	24	0.8477877861767867
cvd_10y	complete_case	All participants	clinical_abi	auroc	25	0.8530947548578742
cvd_10y	complete_case	All participants	clinical_abi	auroc	26	0.8444039852531978
cvd_10y	complete_case	All participants	clinical_abi	auroc	27	0.8371135945920236
cvd_10y	complete_case	All participants	clinical_abi	auroc	28	0.8197451953603263
cvd_10y	complete_case	All participants	clinical_abi	auroc	29	0.8586408976182114
cvd_10y	complete_case	All participants	clinical_abi	auroc	30	0.8409809236846312
cvd_10y	complete_case	All participants	clinical_abi	auroc	31	0.8217653014682
cvd_10y	complete_case	All participants	clinical_abi	average_precision	0	0.18020973198869866
cvd_10y	complete_case	All participants	clinical_abi	average_precision	1	0.23100663448033415
cvd_10y	complete_case	All participants	clinical_abi	average_precision	2	0.2105456362275184
cvd_10y	complete_case	All participants	clinical_abi	average_precision	3	0.1841527459805493
cvd_10y	complete_case	All participants	clinical_abi	average_precision	4	0.2023891108952339
cvd_10y	complete_case	All participants	clinical_abi	average_precision	5	0.20408126895687503
cvd_10y	complete_case	All participants	clinical_abi	average_precision	6	0.17696104998107148
cvd_10y	complete_case	All participants	clinical_abi	average_precision	7	0.20512713404041905
cvd_10y	complete_case	All participants	clinical_abi	average_precision	8	0.17122375590504613
cvd_10y	complete_case	All participants	clinical_abi	average_precision	9	0.23358560946472037
cvd_10y	complete_case	All participants	clinical_abi	average_precision	10	0.23618227729942307
cvd_10y	complete_case	All participants	clinical_abi	average_precision	11	0.18749701073800717
cvd_10y	complete_case	All participants	clinical_abi	average_precision	12	0.18485649306007634
cvd_10y	complete_case	All participants	clinical_abi	average_precision	13	0.20845006283781944
cvd_10y	complete_case	All participants	clinical_abi	average_precision	14	0.18281182726541445
cvd_10y	complete_case	All participants	clinical_abi	average_precision	15	0.2053279237714065
cvd_10y	complete_case	All participants	clinical_abi	average_precision	16	0.18298846286076495
cvd_10y	complete_case	All participants	clinical_abi	average_precision	17	0.23430990598481163
cvd_10y	complete_case	All participants	clinical_abi	average_precision	18	0.21386732894160626
cvd_10y	complete_case	All participants	clinical_abi	average_precision	19	0.1871284617374952
cvd_10y	complete_case	All participants	clinical_abi	average_precision	20	0.20562688342950852
cvd_10y	complete_case	All participants	clinical_abi	average_precision	21	0.20780709146356902
cvd_10y	complete_case	All participants	clinical_abi	average_precision	22	0.17988146091940804
cvd_10y	complete_case	All participants	clinical_abi	average_precision	23	0.20797170638676848
cvd_10y	complete_case	All participants	clinical_abi	average_precision	24	0.17394430562202265
cvd_10y	complete_case	All participants	clinical_abi	average_precision	25	0.23709778187438785
cvd_10y	complete_case	All participants	clinical_abi	average_precision	26	0.24048225478158702
cvd_10y	complete_case	All participants	clinical_abi	average_precision	27	0.19066520260443243
cvd_10y	complete_case	All participants	clinical_abi	average_precision	28	0.18764658629613246
cvd_10y	complete_case	All participants	clinical_abi	average_precision	29	0.2120012427874219
cvd_10y	complete_case	All participants	clinical_abi	average_precision	30	0.18592878829304033
cvd_10y	complete_case	All participants	clinical_abi	average_precision	31	0.20792408865884873
cvd_10y	complete_case	All participants	clinical_abi	brier	0	0.03136110974755339
cvd_10y	complete_case	All participants	clinical_abi	brier	1	0.03247594508490448
cvd_10y	complete_case	All participants	clinical_abi	brier	2	0.034444096200803576
cvd_10y	complete_case	All participants	clinical_abi	brier	3	0.031762918414741485
cvd_10y	complete_case	All participants	clinical_abi	brier	4	0.03301333875581995
cvd_10y	complete_case	All participants	clinical_abi	brier	5	0.03076200840480224
cvd_10y	complete_case	All participants	clinical_abi	brier	6	0.03159738844477672
cvd_10y	complete_case	All participants	clinical_abi	brier	7	0.0348993349840069
cvd_10y	complete_case	All participants	clinical_abi	brier	8	0.0309436238919013
cvd_10y	complete_case	All participants	clinical_abi	brier	9	0.03274231625116319
cvd_10y	complete_case	All participants	clinical_abi	brier	10	0.032959427433161104
cvd_10y	complete_case	All participants	clinical_abi	brier	11	0.03101647159565335
cvd_10y	complete_case	All participants	clinical_abi	brier	12	0.0330235621496608
cvd_10y	complete_case	All participants	clinical_abi	brier	13	0.031433901034100736
cvd_10y	complete_case	All participants	clinical_abi	brier	14	0.0326208233028427
cvd_10y	complete_case	All participants	clinical_abi	brier	15	0.03671991348238912
cvd_10y	complete_case	All participants	clinical_abi	brier	16	0.031071701180131275
cvd_10y	complete_case	All participants	clinical_abi	brier	17	0.03219271495591524
cvd_10y	complete_case	All participants	clinical_abi	brier	18	0.03413320272105293
cvd_10y	complete_case	All participants	clinical_abi	brier	19	0.03145799996809231
cvd_10y	complete_case	All participants	clinical_abi	brier	20	0.032709128305860216
cvd_10y	complete_case	All participants	clinical_abi	brier	21	0.03044877351280463
cvd_10y	complete_case	All participants	clinical_abi	brier	22	0.03130008467887192
cvd_10y	complete_case	All participants	clinical_abi	brier	23	0.034604151468244033
cvd_10y	complete_case	All participants	clinical_abi	brier	24	0.030649367955869988
cvd_10y	complete_case	All participants	clinical_abi	brier	25	0.032462546460221675
cvd_10y	complete_case	All participants	clinical_abi	brier	26	0.03263689606478123
cvd_10y	complete_case	All participants	clinical_abi	brier	27	0.030697312864496177
cvd_10y	complete_case	All participants	clinical_abi	brier	28	0.03270520163265384
cvd_10y	complete_case	All participants	clinical_abi	brier	29	0.03112151518680346
cvd_10y	complete_case	All participants	clinical_abi	brier	30	0.032320016158811936
cvd_10y	complete_case	All participants	clinical_abi	brier	31	0.036423516330002806
cvd_10y	complete_case	All participants	clinical_abi	citl	0	-0.1799713537174416
cvd_10y	complete_case	All participants	clinical_abi	citl	1	-0.06999931173938508
cvd_10y	complete_case	All participants	clinical_abi	citl	2	-0.03525724193423073
cvd_10y	complete_case	All participants	clinical_abi	citl	3	-0.21009254493507407
cvd_10y	complete_case	All participants	clinical_abi	citl	4	-0.08534865988541264
cvd_10y	complete_case	All participants	clinical_abi	citl	5	-0.0851460337054122
cvd_10y	complete_case	All participants	clinical_abi	citl	6	-0.0765582686418896
cvd_10y	complete_case	All participants	clinical_abi	citl	7	-0.022733358952092858
cvd_10y	complete_case	All participants	clinical_abi	citl	8	-0.1888085797162375
cvd_10y	complete_case	All participants	clinical_abi	citl	9	-0.0927461250735907
cvd_10y	complete_case	All participants	clinical_abi	citl	10	-0.03934367595890241
cvd_10y	complete_case	All participants	clinical_abi	citl	11	-0.15340569318026956
cvd_10y	complete_case	All participants	clinical_abi	citl	12	-0.11779770327201801
cvd_10y	complete_case	All participants	clinical_abi	citl	13	-0.14808510412943643
cvd_10y	complete_case	All participants	clinical_abi	citl	14	-0.06882949133107139
cvd_10y	complete_case	All participants	clinical_abi	citl	15	0.03690132890784806
cvd_10y	complete_case	All participants	clinical_abi	citl	16	-0.1814038193229654
cvd_10y	complete_case	All participants	clinical_abi	citl	17	-0.07085140970109358
cvd_10y	complete_case	All participants	clinical_abi	citl	18	-0.03601058612123169
cvd_10y	complete_case	All participants	clinical_abi	citl	19	-0.21174861842934228
cvd_10y	complete_case	All participants	clinical_abi	citl	20	-0.08634426735672515
cvd_10y	complete_case	All participants	clinical_abi	citl	21	-0.08620775034036661
cvd_10y	complete_case	All participants	clinical_abi	citl	22	-0.0775236201227551
cvd_10y	complete_case	All participants	clinical_abi	citl	23	-0.023395014257739506
cvd_10y	complete_case	All participants	clinical_abi	citl	24	-0.19033509196101356
cvd_10y	complete_case	All participants	clinical_abi	citl	25	-0.09367247683805847
cvd_10y	complete_case	All participants	clinical_abi	citl	26	-0.040138271547287906
cvd_10y	complete_case	All participants	clinical_abi	citl	27	-0.15485776064586287
cvd_10y	complete_case	All participants	clinical_abi	citl	28	-0.11906084462104291
cvd_10y	complete_case	All participants	clinical_abi	citl	29	-0.14945193921210462
cvd_10y	complete_case	All participants	clinical_abi	citl	30	-0.06974165507288627
cvd_10y	complete_case	All participants	clinical_abi	citl	31	0.036521805430584545
cvd_10y	complete_case	All participants	clinical_abi	calibration_slope	0	0.8853021902611091
cvd_10y	complete_case	All participants	clinical_abi	calibration_slope	1	0.8750459420252142
cvd_10y	complete_case	All participants	clinical_abi	calibration_slope	2	0.7888973326177642
cvd_10y	complete_case	All participants	clinical_abi	calibration_slope	3	0.8286794116702749
cvd_10y	complete_case	All participants	clinical_abi	calibration_slope	4	0.8166190839034049
cvd_10y	complete_case	All participants	clinical_abi	calibration_slope	5	0.8451773114058048
cvd_10y	complete_case	All participants	clinical_abi	calibration_slope	6	0.8106709091070219
cvd_10y	complete_case	All participants	clinical_abi	calibration_slope	7	0.7832401012603548
cvd_10y	complete_case	All participants	clinical_abi	calibration_slope	8	0.8428349511091682
cvd_10y	complete_case	All participants	clinical_abi	calibration_slope	9	0.8935981274191522
cvd_10y	complete_case	All participants	clinical_abi	calibration_slope	10	0.8760217592009647
cvd_10y	complete_case	All participants	clinical_abi	calibration_slope	11	0.8217305151452132
cvd_10y	complete_case	All participants	clinical_abi	calibration_slope	12	0.7435441795924504
cvd_10y	complete_case	All participants	clinical_abi	calibration_slope	13	0.8793253127754019
cvd_10y	complete_case	All participants	clinical_abi	calibration_slope	14	0.8210867219391514
cvd_10y	complete_case	All participants	clinical_abi	calibration_slope	15	0.7581952255882571
cvd_10y	complete_case	All participants	clinical_abi	calibration_slope	16	0.8977741209751317
cvd_10y	complete_case	All participants	clinical_abi	calibration_slope	17	0.8863577575881033
cvd_10y	complete_case	All participants	clinical_abi	calibration_slope	18	0.7991553932682659
cvd_10y	complete_case	All participants	clinical_abi	calibration_slope	19	0.8401952353497926
cvd_10y	complete_case	All participants	clinical_abi	calibration_slope	20	0.8275492604387126
cvd_10y	complete_case	All participants	clinical_abi	calibration_slope	21	0.8575783938784204
cvd_10y	complete_case	All participants	clinical_abi	calibration_slope	22	0.8216793890161722
cvd_10y	complete_case	All participants	clinical_abi	calibration_slope	23	0.7927375352133762
cvd_10y	complete_case	All participants	clinical_abi	calibration_slope	24	0.8545558157599712
cvd_10y	complete_case	All participants	clinical_abi	calibration_slope	25	0.9053163981034046
cvd_10y	complete_case	All participants	clinical_abi	calibration_slope	26	0.8892322872110202
cvd_10y	complete_case	All participants	clinical_abi	calibration_slope	27	0.8336713926152898
cvd_10y	complete_case	All participants	clinical_abi	calibration_slope	28	0.7529365058187799
cvd_10y	complete_case	All participants	clinical_abi	calibration_slope	29	0.892099542771944
cvd_10y	complete_case	All participants	clinical_abi	calibration_slope	30	0.8324972992306253
cvd_10y	complete_case	All participants	clinical_abi	calibration_slope	31	0.7670018242122618
cvd_10y	complete_case	All participants	clinical_abi	observed_risk	0	0.03424943634136512
cvd_10y	complete_case	All participants	clinical_abi	observed_risk	1	0.037309402530929014
cvd_10y	complete_case	All participants	clinical_abi	observed_risk	2	0.03869415948619969
cvd_10y	complete_case	All participants	clinical_abi	observed_risk	3	0.03462658213526755
cvd_10y	complete_case	All participants	clinical_abi	observed_risk	4	0.03689392810756017
cvd_10y	complete_case	All participants	clinical_abi	observed_risk	5	0.03457269650065791
cvd_10y	complete_case	All participants	clinical_abi	observed_risk	6	0.03469124568311843
cvd_10y	complete_case	All participants	clinical_abi	observed_risk	7	0.03889035200012709
cvd_10y	complete_case	All participants	clinical_abi	observed_risk	8	0.03345922598850389
cvd_10y	complete_case	All participants	clinical_abi	observed_risk	9	0.03774684796972962
cvd_10y	complete_case	All participants	clinical_abi	observed_risk	10	0.03823110574426077
cvd_10y	complete_case	All participants	clinical_abi	observed_risk	11	0.03413630823791358
cvd_10y	complete_case	All participants	clinical_abi	observed_risk	12	0.035688832242624806
cvd_10y	complete_case	All participants	clinical_abi	observed_risk	13	0.035322592587366156
cvd_10y	complete_case	All participants	clinical_abi	observed_risk	14	0.03600401857105274
cvd_10y	complete_case	All participants	clinical_abi	observed_risk	15	0.041019369959192586
cvd_10y	complete_case	All participants	clinical_abi	observed_risk	16	0.03406243425980046
cvd_10y	complete_case	All participants	clinical_abi	observed_risk	17	0.03713095537260063
cvd_10y	complete_case	All participants	clinical_abi	observed_risk	18	0.038498597319456186
cvd_10y	complete_case	All participants	clinical_abi	observed_risk	19	0.034429803829570685
cvd_10y	complete_case	All participants	clinical_abi	observed_risk	20	0.03670067708869564
cvd_10y	complete_case	All participants	clinical_abi	observed_risk	21	0.03437181323565685
cvd_10y	complete_case	All participants	clinical_abi	observed_risk	22	0.03449973043389998
cvd_10y	complete_case	All participants	clinical_abi	observed_risk	23	0.03870448553859159
cvd_10y	complete_case	All participants	clinical_abi	observed_risk	24	0.03326804828249591
cvd_10y	complete_case	All participants	clinical_abi	observed_risk	25	0.03757110131634354
cvd_10y	complete_case	All participants	clinical_abi	observed_risk	26	0.0380292721293005
cvd_10y	complete_case	All participants	clinical_abi	observed_risk	27	0.033930321386185604
cvd_10y	complete_case	All participants	clinical_abi	observed_risk	28	0.035483926362729
cvd_10y	complete_case	All participants	clinical_abi	observed_risk	29	0.03512293509391822
cvd_10y	complete_case	All participants	clinical_abi	observed_risk	30	0.035811601442574385
cvd_10y	complete_case	All participants	clinical_abi	observed_risk	31	0.0408348051657375
cvd_10y	complete_case	All participants	clinical_abi	mean_predicted_risk	0	0.039657687243753036
cvd_10y	complete_case	All participants	clinical_abi	mean_predicted_risk	1	0.03945321148055885
cvd_10y	complete_case	All participants	clinical_abi	mean_predicted_risk	2	0.039795702920668155
cvd_10y	complete_case	All participants	clinical_abi	mean_predicted_risk	3	0.04102798792501891
cvd_10y	complete_case	All participants	clinical_abi	mean_predicted_risk	4	0.039511310519298896
cvd_10y	complete_case	All participants	clinical_abi	mean_predicted_risk	5	0.037054810728700836
cvd_10y	complete_case	All participants	clinical_abi	mean_predicted_risk	6	0.036930658190494396
cvd_10y	complete_case	All participants	clinical_abi	mean_predicted_risk	7	0.03959647566635157
cvd_10y	complete_case	All participants	clinical_abi	mean_predicted_risk	8	0.039032153510029165
cvd_10y	complete_case	All participants	clinical_abi	mean_predicted_risk	9	0.04065862751345728
cvd_10y	complete_case	All participants	clinical_abi	mean_predicted_risk	10	0.03946059898080324
cvd_10y	complete_case	All participants	clinical_abi	mean_predicted_risk	11	0.03866528444482973
cvd_10y	complete_case	All participants	clinical_abi	mean_predicted_risk	12	0.039169026757336974
cvd_10y	complete_case	All participants	clinical_abi	mean_predicted_risk	13	0.039783719313398525
cvd_10y	complete_case	All participants	clinical_abi	mean_predicted_risk	14	0.03808526124380855
cvd_10y	complete_case	All participants	clinical_abi	mean_predicted_risk	15	0.039845603036445396
cvd_10y	complete_case	All participants	clinical_abi	mean_predicted_risk	16	0.03949779715371322
cvd_10y	complete_case	All participants	clinical_abi	mean_predicted_risk	17	0.03929513487850495
cvd_10y	complete_case	All participants	clinical_abi	mean_predicted_risk	18	0.03962054630052731
cvd_10y	complete_case	All participants	clinical_abi	mean_predicted_risk	19	0.040861928207119494
cvd_10y	complete_case	All participants	clinical_abi	mean_predicted_risk	20	0.039341015929358354
cvd_10y	complete_case	All participants	clinical_abi	mean_predicted_risk	21	0.036876914408659534
cvd_10y	complete_case	All participants	clinical_abi	mean_predicted_risk	22	0.036760591665002666
cvd_10y	complete_case	All participants	clinical_abi	mean_predicted_risk	23	0.03942922805558616
cvd_10y	complete_case	All participants	clinical_abi	mean_predicted_risk	24	0.03886879365610992
cvd_10y	complete_case	All participants	clinical_abi	mean_predicted_risk	25	0.040504521630006736
cvd_10y	complete_case	All participants	clinical_abi	mean_predicted_risk	26	0.039280002735585885
cvd_10y	complete_case	All participants	clinical_abi	mean_predicted_risk	27	0.03848721329679687
cvd_10y	complete_case	All participants	clinical_abi	mean_predicted_risk	28	0.03899004532250656
cvd_10y	complete_case	All participants	clinical_abi	mean_predicted_risk	29	0.0396113181959045
cvd_10y	complete_case	All participants	clinical_abi	mean_predicted_risk	30	0.03791437073592035
cvd_10y	complete_case	All participants	clinical_abi	mean_predicted_risk	31	0.03967602297527441
cvd_10y	complete_case	All participants	hgb_abi	auroc	0	0.8385675275881598
cvd_10y	complete_case	All participants	hgb_abi	auroc	1	0.8366163980968498
cvd_10y	complete_case	All participants	hgb_abi	auroc	2	0.8078551517419309
cvd_10y	complete_case	All participants	hgb_abi	auroc	3	0.8228097263526661
cvd_10y	complete_case	All participants	hgb_abi	auroc	4	0.8060763030145883
cvd_10y	complete_case	All participants	hgb_abi	auroc	5	0.8119778713519108
cvd_10y	complete_case	All participants	hgb_abi	auroc	6	0.8096828511027576
cvd_10y	complete_case	All participants	hgb_abi	auroc	7	0.8030630303432151
cvd_10y	complete_case	All participants	hgb_abi	auroc	8	0.833773396043098
cvd_10y	complete_case	All participants	hgb_abi	auroc	9	0.8352972176021035
cvd_10y	complete_case	All participants	hgb_abi	auroc	10	0.8211157683174835
cvd_10y	complete_case	All participants	hgb_abi	auroc	11	0.8176657535296542
cvd_10y	complete_case	All participants	hgb_abi	auroc	12	0.7913793255010868
cvd_10y	complete_case	All participants	hgb_abi	auroc	13	0.8243641590210773
cvd_10y	complete_case	All participants	hgb_abi	auroc	14	0.8084510258148823
cvd_10y	complete_case	All participants	hgb_abi	auroc	15	0.8061245808763962
cvd_10y	complete_case	All participants	hgb_abi	auroc	16	0.841143936408052
cvd_10y	complete_case	All participants	hgb_abi	auroc	17	0.8387759144759261
cvd_10y	complete_case	All participants	hgb_abi	auroc	18	0.8100036056257676
cvd_10y	complete_case	All participants	hgb_abi	auroc	19	0.8253907131154141
cvd_10y	complete_case	All participants	hgb_abi	auroc	20	0.8084163482397615
cvd_10y	complete_case	All participants	hgb_abi	auroc	21	0.8142919331379801
cvd_10y	complete_case	All participants	hgb_abi	auroc	22	0.8118503009351237
cvd_10y	complete_case	All participants	hgb_abi	auroc	23	0.805072171218207
cvd_10y	complete_case	All participants	hgb_abi	auroc	24	0.8363634983589726
cvd_10y	complete_case	All participants	hgb_abi	auroc	25	0.8375916226957796
cvd_10y	complete_case	All participants	hgb_abi	auroc	26	0.8235411689772051
cvd_10y	complete_case	All participants	hgb_abi	auroc	27	0.8201086127357307
cvd_10y	complete_case	All participants	hgb_abi	auroc	28	0.7935150328706206
cvd_10y	complete_case	All participants	hgb_abi	auroc	29	0.8269811630403465
cvd_10y	complete_case	All participants	hgb_abi	auroc	30	0.8106534248236126
cvd_10y	complete_case	All participants	hgb_abi	auroc	31	0.808080668153649
cvd_10y	complete_case	All participants	hgb_abi	average_precision	0	0.14926896638312576
cvd_10y	complete_case	All participants	hgb_abi	average_precision	1	0.1898047116759396
cvd_10y	complete_case	All participants	hgb_abi	average_precision	2	0.17531553873890385
cvd_10y	complete_case	All participants	hgb_abi	average_precision	3	0.14659118766672555
cvd_10y	complete_case	All participants	hgb_abi	average_precision	4	0.1689774637167978
cvd_10y	complete_case	All participants	hgb_abi	average_precision	5	0.16859170297417847
cvd_10y	complete_case	All participants	hgb_abi	average_precision	6	0.14934025699184572
cvd_10y	complete_case	All participants	hgb_abi	average_precision	7	0.17121374825061897
cvd_10y	complete_case	All participants	hgb_abi	average_precision	8	0.1418640097143234
cvd_10y	complete_case	All participants	hgb_abi	average_precision	9	0.19899604119892594
cvd_10y	complete_case	All participants	hgb_abi	average_precision	10	0.19088070638723498
cvd_10y	complete_case	All participants	hgb_abi	average_precision	11	0.1492813593328291
cvd_10y	complete_case	All participants	hgb_abi	average_precision	12	0.15000422591056
cvd_10y	complete_case	All participants	hgb_abi	average_precision	13	0.17672494141493844
cvd_10y	complete_case	All participants	hgb_abi	average_precision	14	0.14984767323698883
cvd_10y	complete_case	All participants	hgb_abi	average_precision	15	0.17248290149576964
cvd_10y	complete_case	All participants	hgb_abi	average_precision	16	0.1518806018610011
cvd_10y	complete_case	All participants	hgb_abi	average_precision	17	0.1936964840332503
cvd_10y	complete_case	All participants	hgb_abi	average_precision	18	0.1788912152688538
cvd_10y	complete_case	All participants	hgb_abi	average_precision	19	0.14935880909975585
cvd_10y	complete_case	All participants	hgb_abi	average_precision	20	0.1726572184017186
cvd_10y	complete_case	All participants	hgb_abi	average_precision	21	0.17315584446709076
cvd_10y	complete_case	All participants	hgb_abi	average_precision	22	0.15241363705279193
cvd_10y	complete_case	All participants	hgb_abi	average_precision	23	0.17466351056275622
cvd_10y	complete_case	All participants	hgb_abi	average_precision	24	0.14444550019126665
cvd_10y	complete_case	All participants	hgb_abi	average_precision	25	0.203462156934078
cvd_10y	complete_case	All participants	hgb_abi	average_precision	26	0.19516184944925305
cvd_10y	complete_case	All participants	hgb_abi	average_precision	27	0.15251287335352762
cvd_10y	complete_case	All participants	hgb_abi	average_precision	28	0.15312486144956258
cvd_10y	complete_case	All participants	hgb_abi	average_precision	29	0.1809158425390367
cvd_10y	complete_case	All participants	hgb_abi	average_precision	30	0.15275108387025835
cvd_10y	complete_case	All participants	hgb_abi	average_precision	31	0.1757006162672104
cvd_10y	complete_case	All participants	hgb_abi	brier	0	0.03113909787525179
cvd_10y	complete_case	All participants	hgb_abi	brier	1	0.03272691148989511
cvd_10y	complete_case	All participants	hgb_abi	brier	2	0.03433365752258602
cvd_10y	complete_case	All participants	hgb_abi	brier	3	0.03168763898113081
cvd_10y	complete_case	All participants	hgb_abi	brier	4	0.03305465638916594
cvd_10y	complete_case	All participants	hgb_abi	brier	5	0.03097217277457599
cvd_10y	complete_case	All participants	hgb_abi	brier	6	0.03150628446287836
cvd_10y	complete_case	All participants	hgb_abi	brier	7	0.034860939655261554
cvd_10y	complete_case	All participants	hgb_abi	brier	8	0.030732061882854517
cvd_10y	complete_case	All participants	hgb_abi	brier	9	0.032973683941128124
cvd_10y	complete_case	All participants	hgb_abi	brier	10	0.03343324472609441
cvd_10y	complete_case	All participants	hgb_abi	brier	11	0.03107266521014259
cvd_10y	complete_case	All participants	hgb_abi	brier	12	0.03260376525162319
cvd_10y	complete_case	All participants	hgb_abi	brier	13	0.031205505394075975
cvd_10y	complete_case	All participants	hgb_abi	brier	14	0.032775293866339685
cvd_10y	complete_case	All participants	hgb_abi	brier	15	0.03655057234781014
cvd_10y	complete_case	All participants	hgb_abi	brier	16	0.030869381899700926
cvd_10y	complete_case	All participants	hgb_abi	brier	17	0.032464023885648195
cvd_10y	complete_case	All participants	hgb_abi	brier	18	0.034044615922459956
cvd_10y	complete_case	All participants	hgb_abi	brier	19	0.03140383217187285
cvd_10y	complete_case	All participants	hgb_abi	brier	20	0.03277193571478627
cvd_10y	complete_case	All participants	hgb_abi	brier	21	0.030681086066890222
cvd_10y	complete_case	All participants	hgb_abi	brier	22	0.03122950959666831
cvd_10y	complete_case	All participants	hgb_abi	brier	23	0.034586718859355124
cvd_10y	complete_case	All participants	hgb_abi	brier	24	0.030457792369865948
cvd_10y	complete_case	All participants	hgb_abi	brier	25	0.03271400724062564
cvd_10y	complete_case	All participants	hgb_abi	brier	26	0.033134452565909286
cvd_10y	complete_case	All participants	hgb_abi	brier	27	0.030775777674695467
cvd_10y	complete_case	All participants	hgb_abi	brier	28	0.03230688104531145
cvd_10y	complete_case	All participants	hgb_abi	brier	29	0.0309143725551342
cvd_10y	complete_case	All participants	hgb_abi	brier	30	0.03249591319603921
cvd_10y	complete_case	All participants	hgb_abi	brier	31	0.03627522062177452
cvd_10y	complete_case	All participants	hgb_abi	citl	0	-0.11039232575817838
cvd_10y	complete_case	All participants	hgb_abi	citl	1	0.014842623064128353
cvd_10y	complete_case	All participants	hgb_abi	citl	2	0.055262653367609535
cvd_10y	complete_case	All participants	hgb_abi	citl	3	-0.14682026625487823
cvd_10y	complete_case	All participants	hgb_abi	citl	4	-0.012843474766512626
cvd_10y	complete_case	All participants	hgb_abi	citl	5	-0.00830240287693026
cvd_10y	complete_case	All participants	hgb_abi	citl	6	-0.008395628555330905
cvd_10y	complete_case	All participants	hgb_abi	citl	7	0.05187962614057271
cvd_10y	complete_case	All participants	hgb_abi	citl	8	-0.11870509411685452
cvd_10y	complete_case	All participants	hgb_abi	citl	9	-0.01505119832555866
cvd_10y	complete_case	All participants	hgb_abi	citl	10	0.027426671945445128
cvd_10y	complete_case	All participants	hgb_abi	citl	11	-0.08336408076665822
cvd_10y	complete_case	All participants	hgb_abi	citl	12	-0.024310646550992077
cvd_10y	complete_case	All participants	hgb_abi	citl	13	-0.05476868786227606
cvd_10y	complete_case	All participants	hgb_abi	citl	14	-0.02292565999665602
cvd_10y	complete_case	All participants	hgb_abi	citl	15	0.1252529095520098
cvd_10y	complete_case	All participants	hgb_abi	citl	16	-0.11082290512852791
cvd_10y	complete_case	All participants	hgb_abi	citl	17	0.015142043371604696
cvd_10y	complete_case	All participants	hgb_abi	citl	18	0.05583510495411758
cvd_10y	complete_case	All participants	hgb_abi	citl	19	-0.14749097642157996
cvd_10y	complete_case	All participants	hgb_abi	citl	20	-0.012688912447844826
cvd_10y	complete_case	All participants	hgb_abi	citl	21	-0.008106468655127791
cvd_10y	complete_case	All participants	hgb_abi	citl	22	-0.008209061595836448
cvd_10y	complete_case	All participants	hgb_abi	citl	23	0.052403021631618904
cvd_10y	complete_case	All participants	hgb_abi	citl	24	-0.11920150697467231
cvd_10y	complete_case	All participants	hgb_abi	citl	25	-0.014924270928630086
cvd_10y	complete_case	All participants	hgb_abi	citl	26	0.02784129998780568
cvd_10y	complete_case	All participants	hgb_abi	citl	27	-0.08366346400022126
cvd_10y	complete_case	All participants	hgb_abi	citl	28	-0.024218586649638878
cvd_10y	complete_case	All participants	hgb_abi	citl	29	-0.05487295652039531
cvd_10y	complete_case	All participants	hgb_abi	citl	30	-0.022831508734338705
cvd_10y	complete_case	All participants	hgb_abi	citl	31	0.1261888999555292
cvd_10y	complete_case	All participants	hgb_abi	calibration_slope	0	0.8522357578330444
cvd_10y	complete_case	All participants	hgb_abi	calibration_slope	1	0.8625328035916169
cvd_10y	complete_case	All participants	hgb_abi	calibration_slope	2	0.7889665997600932
cvd_10y	complete_case	All participants	hgb_abi	calibration_slope	3	0.8112727859112256
cvd_10y	complete_case	All participants	hgb_abi	calibration_slope	4	0.7991337121189287
cvd_10y	complete_case	All participants	hgb_abi	calibration_slope	5	0.8147246292026411
cvd_10y	complete_case	All participants	hgb_abi	calibration_slope	6	0.7856688117882108
cvd_10y	complete_case	All participants	hgb_abi	calibration_slope	7	0.7647365500592878
cvd_10y	complete_case	All participants	hgb_abi	calibration_slope	8	0.8313682554935806
cvd_10y	complete_case	All participants	hgb_abi	calibration_slope	9	0.8775195317276199
cvd_10y	complete_case	All participants	hgb_abi	calibration_slope	10	0.844395756153627
cvd_10y	complete_case	All participants	hgb_abi	calibration_slope	11	0.801803809516613
cvd_10y	complete_case	All participants	hgb_abi	calibration_slope	12	0.7300505016821105
cvd_10y	complete_case	All participants	hgb_abi	calibration_slope	13	0.8669396105980459
cvd_10y	complete_case	All participants	hgb_abi	calibration_slope	14	0.7666865899252332
cvd_10y	complete_case	All participants	hgb_abi	calibration_slope	15	0.7664346919084801
cvd_10y	complete_case	All participants	hgb_abi	calibration_slope	16	0.865416707940181
cvd_10y	complete_case	All participants	hgb_abi	calibration_slope	17	0.8749963862278455
cvd_10y	complete_case	All participants	hgb_abi	calibration_slope	18	0.8010221097131478
cvd_10y	complete_case	All participants	hgb_abi	calibration_slope	19	0.8243223970408196
cvd_10y	complete_case	All participants	hgb_abi	calibration_slope	20	0.8115441850783472
cvd_10y	complete_case	All participants	hgb_abi	calibration_slope	21	0.8281997615048369
cvd_10y	complete_case	All participants	hgb_abi	calibration_slope	22	0.7976620565406433
cvd_10y	complete_case	All participants	hgb_abi	calibration_slope	23	0.7756635965186666
cvd_10y	complete_case	All participants	hgb_abi	calibration_slope	24	0.8444598410262242
cvd_10y	complete_case	All participants	hgb_abi	calibration_slope	25	0.8902897841721629
cvd_10y	complete_case	All participants	hgb_abi	calibration_slope	26	0.8581092608037316
cvd_10y	complete_case	All participants	hgb_abi	calibration_slope	27	0.8150481300924863
cvd_10y	complete_case	All participants	hgb_abi	calibration_slope	28	0.7415459430854735
cvd_10y	complete_case	All participants	hgb_abi	calibration_slope	29	0.8814287474406466
cvd_10y	complete_case	All participants	hgb_abi	calibration_slope	30	0.7783116532155187
cvd_10y	complete_case	All participants	hgb_abi	calibration_slope	31	0.7772477743267139
cvd_10y	complete_case	All participants	hgb_abi	observed_risk	0	0.03424943634136512
cvd_10y	complete_case	All participants	hgb_abi	observed_risk	1	0.037309402530929014
cvd_10y	complete_case	All participants	hgb_abi	observed_risk	2	0.03869415948619969
cvd_10y	complete_case	All participants	hgb_abi	observed_risk	3	0.03462658213526755
cvd_10y	complete_case	All participants	hgb_abi	observed_risk	4	0.03689392810756017
cvd_10y	complete_case	All participants	hgb_abi	observed_risk	5	0.03457269650065791
cvd_10y	complete_case	All participants	hgb_abi	observed_risk	6	0.03469124568311843
cvd_10y	complete_case	All participants	hgb_abi	observed_risk	7	0.03889035200012709
cvd_10y	complete_case	All participants	hgb_abi	observed_risk	8	0.03345922598850389
cvd_10y	complete_case	All participants	hgb_abi	observed_risk	9	0.03774684796972962
cvd_10y	complete_case	All participants	hgb_abi	observed_risk	10	0.03823110574426077
cvd_10y	complete_case	All participants	hgb_abi	observed_risk	11	0.03413630823791358
cvd_10y	complete_case	All participants	hgb_abi	observed_risk	12	0.035688832242624806
cvd_10y	complete_case	All participants	hgb_abi	observed_risk	13	0.035322592587366156
cvd_10y	complete_case	All participants	hgb_abi	observed_risk	14	0.03600401857105274
cvd_10y	complete_case	All participants	hgb_abi	observed_risk	15	0.041019369959192586
cvd_10y	complete_case	All participants	hgb_abi	observed_risk	16	0.03406243425980046
cvd_10y	complete_case	All participants	hgb_abi	observed_risk	17	0.03713095537260063
cvd_10y	complete_case	All participants	hgb_abi	observed_risk	18	0.038498597319456186
cvd_10y	complete_case	All participants	hgb_abi	observed_risk	19	0.034429803829570685
cvd_10y	complete_case	All participants	hgb_abi	observed_risk	20	0.03670067708869564
cvd_10y	complete_case	All participants	hgb_abi	observed_risk	21	0.03437181323565685
cvd_10y	complete_case	All participants	hgb_abi	observed_risk	22	0.03449973043389998
cvd_10y	complete_case	All participants	hgb_abi	observed_risk	23	0.03870448553859159
cvd_10y	complete_case	All participants	hgb_abi	observed_risk	24	0.03326804828249591
cvd_10y	complete_case	All participants	hgb_abi	observed_risk	25	0.03757110131634354
cvd_10y	complete_case	All participants	hgb_abi	observed_risk	26	0.0380292721293005
cvd_10y	complete_case	All participants	hgb_abi	observed_risk	27	0.033930321386185604
cvd_10y	complete_case	All participants	hgb_abi	observed_risk	28	0.035483926362729
cvd_10y	complete_case	All participants	hgb_abi	observed_risk	29	0.03512293509391822
cvd_10y	complete_case	All participants	hgb_abi	observed_risk	30	0.035811601442574385
cvd_10y	complete_case	All participants	hgb_abi	observed_risk	31	0.0408348051657375
cvd_10y	complete_case	All participants	hgb_abi	mean_predicted_risk	0	0.03760966172715701
cvd_10y	complete_case	All participants	hgb_abi	mean_predicted_risk	1	0.03684659507566804
cvd_10y	complete_case	All participants	hgb_abi	mean_predicted_risk	2	0.03694020235086608
cvd_10y	complete_case	All participants	hgb_abi	mean_predicted_risk	3	0.03921739751008519
cvd_10y	complete_case	All participants	hgb_abi	mean_predicted_risk	4	0.03729678045246171
cvd_10y	complete_case	All participants	hgb_abi	mean_predicted_risk	5	0.034818016251880225
cvd_10y	complete_case	All participants	hgb_abi	mean_predicted_risk	6	0.03493911716231655
cvd_10y	complete_case	All participants	hgb_abi	mean_predicted_risk	7	0.0372362966443742
cvd_10y	complete_case	All participants	hgb_abi	mean_predicted_risk	8	0.03700942549487174
cvd_10y	complete_case	All participants	hgb_abi	mean_predicted_risk	9	0.03822879742907046
cvd_10y	complete_case	All participants	hgb_abi	mean_predicted_risk	10	0.03735997439182446
cvd_10y	complete_case	All participants	hgb_abi	mean_predicted_risk	11	0.036635461897276796
cvd_10y	complete_case	All participants	hgb_abi	mean_predicted_risk	12	0.03642755450679569
cvd_10y	complete_case	All participants	hgb_abi	mean_predicted_risk	13	0.03700332092723699
cvd_10y	complete_case	All participants	hgb_abi	mean_predicted_risk	14	0.03670887874512549
cvd_10y	complete_case	All participants	hgb_abi	mean_predicted_risk	15	0.03695038554370761
cvd_10y	complete_case	All participants	hgb_abi	mean_predicted_risk	16	0.0374224881639648
cvd_10y	complete_case	All participants	hgb_abi	mean_predicted_risk	17	0.03666052313422276
cvd_10y	complete_case	All participants	hgb_abi	mean_predicted_risk	18	0.036733353796295075
cvd_10y	complete_case	All participants	hgb_abi	mean_predicted_risk	19	0.03902300907945198
cvd_10y	complete_case	All participants	hgb_abi	mean_predicted_risk	20	0.03709712942473734
cvd_10y	complete_case	All participants	hgb_abi	mean_predicted_risk	21	0.03461030828029579
cvd_10y	complete_case	All participants	hgb_abi	mean_predicted_risk	22	0.034741092467797344
cvd_10y	complete_case	All participants	hgb_abi	mean_predicted_risk	23	0.03703988645111515
cvd_10y	complete_case	All participants	hgb_abi	mean_predicted_risk	24	0.03681845482220767
cvd_10y	complete_case	All participants	hgb_abi	mean_predicted_risk	25	0.038047328606220725
cvd_10y	complete_case	All participants	hgb_abi	mean_predicted_risk	26	0.037148519132040946
cvd_10y	complete_case	All participants	hgb_abi	mean_predicted_risk	27	0.03642741292698122
cvd_10y	complete_case	All participants	hgb_abi	mean_predicted_risk	28	0.036216689498509154
cvd_10y	complete_case	All participants	hgb_abi	mean_predicted_risk	29	0.036799891462723056
cvd_10y	complete_case	All participants	hgb_abi	mean_predicted_risk	30	0.03651077647890865
cvd_10y	complete_case	All participants	hgb_abi	mean_predicted_risk	31	0.03675002006429324
cvd_10y	complete_case_original_models	All participants	clinical_linear	auroc	0	0.8601442605799979
cvd_10y	complete_case_original_models	All participants	clinical_linear	auroc	1	0.8388479275864635
cvd_10y	complete_case_original_models	All participants	clinical_linear	auroc	2	0.8092546079780563
cvd_10y	complete_case_original_models	All participants	clinical_linear	auroc	3	0.8395398557053065
cvd_10y	complete_case_original_models	All participants	clinical_linear	auroc	4	0.8288840195472849
cvd_10y	complete_case_original_models	All participants	clinical_linear	auroc	5	0.8185400856328213
cvd_10y	complete_case_original_models	All participants	clinical_linear	auroc	6	0.8104930189688612
cvd_10y	complete_case_original_models	All participants	clinical_linear	auroc	7	0.8190470798807519
cvd_10y	complete_case_original_models	All participants	clinical_linear	auroc	8	0.8406399809399867
cvd_10y	complete_case_original_models	All participants	clinical_linear	auroc	9	0.8546293672445837
cvd_10y	complete_case_original_models	All participants	clinical_linear	auroc	10	0.837047069280922
cvd_10y	complete_case_original_models	All participants	clinical_linear	auroc	11	0.8173718887924265
cvd_10y	complete_case_original_models	All participants	clinical_linear	auroc	12	0.7963817640232331
cvd_10y	complete_case_original_models	All participants	clinical_linear	auroc	13	0.8446576640775049
cvd_10y	complete_case_original_models	All participants	clinical_linear	auroc	14	0.8260764191945178
cvd_10y	complete_case_original_models	All participants	clinical_linear	auroc	15	0.80610829018734
cvd_10y	complete_case_original_models	All participants	clinical_linear	auroc	16	0.8624196840607797
cvd_10y	complete_case_original_models	All participants	clinical_linear	auroc	17	0.8407341961939991
cvd_10y	complete_case_original_models	All participants	clinical_linear	auroc	18	0.8110430897268217
cvd_10y	complete_case_original_models	All participants	clinical_linear	auroc	19	0.8417617595279967
cvd_10y	complete_case_original_models	All participants	clinical_linear	auroc	20	0.8308290071136734
cvd_10y	complete_case_original_models	All participants	clinical_linear	auroc	21	0.8205003547799933
cvd_10y	complete_case_original_models	All participants	clinical_linear	auroc	22	0.8122295766117038
cvd_10y	complete_case_original_models	All participants	clinical_linear	auroc	23	0.8208003059002025
cvd_10y	complete_case_original_models	All participants	clinical_linear	auroc	24	0.8428228194203387
cvd_10y	complete_case_original_models	All participants	clinical_linear	auroc	25	0.8566121026947036
cvd_10y	complete_case_original_models	All participants	clinical_linear	auroc	26	0.8390696145662049
cvd_10y	complete_case_original_models	All participants	clinical_linear	auroc	27	0.8193642175224916
cvd_10y	complete_case_original_models	All participants	clinical_linear	auroc	28	0.798225316831689
cvd_10y	complete_case_original_models	All participants	clinical_linear	auroc	29	0.8468987493086355
cvd_10y	complete_case_original_models	All participants	clinical_linear	auroc	30	0.8279781755210105
cvd_10y	complete_case_original_models	All participants	clinical_linear	auroc	31	0.8077273179044085
cvd_10y	complete_case_original_models	All participants	clinical_linear	average_precision	0	0.18178610058310882
cvd_10y	complete_case_original_models	All participants	clinical_linear	average_precision	1	0.2031143093650466
cvd_10y	complete_case_original_models	All participants	clinical_linear	average_precision	2	0.19377924091670884
cvd_10y	complete_case_original_models	All participants	clinical_linear	average_precision	3	0.1792556695490633
cvd_10y	complete_case_original_models	All participants	clinical_linear	average_precision	4	0.18954745056837338
cvd_10y	complete_case_original_models	All participants	clinical_linear	average_precision	5	0.1872633131007377
cvd_10y	complete_case_original_models	All participants	clinical_linear	average_precision	6	0.15889338402616016
cvd_10y	complete_case_original_models	All participants	clinical_linear	average_precision	7	0.18353000845941309
cvd_10y	complete_case_original_models	All participants	clinical_linear	average_precision	8	0.17136457489605306
cvd_10y	complete_case_original_models	All participants	clinical_linear	average_precision	9	0.2114326250153652
cvd_10y	complete_case_original_models	All participants	clinical_linear	average_precision	10	0.21257026174259122
cvd_10y	complete_case_original_models	All participants	clinical_linear	average_precision	11	0.16978007840169837
cvd_10y	complete_case_original_models	All participants	clinical_linear	average_precision	12	0.1732910361992179
cvd_10y	complete_case_original_models	All participants	clinical_linear	average_precision	13	0.20492659134480046
cvd_10y	complete_case_original_models	All participants	clinical_linear	average_precision	14	0.16929465584491082
cvd_10y	complete_case_original_models	All participants	clinical_linear	average_precision	15	0.18210320457768978
cvd_10y	complete_case_original_models	All participants	clinical_linear	average_precision	16	0.18539571033130575
cvd_10y	complete_case_original_models	All participants	clinical_linear	average_precision	17	0.2071541397770891
cvd_10y	complete_case_original_models	All participants	clinical_linear	average_precision	18	0.1984129381329489
cvd_10y	complete_case_original_models	All participants	clinical_linear	average_precision	19	0.18367952866219894
cvd_10y	complete_case_original_models	All participants	clinical_linear	average_precision	20	0.19408834739301412
cvd_10y	complete_case_original_models	All participants	clinical_linear	average_precision	21	0.19222964809558277
cvd_10y	complete_case_original_models	All participants	clinical_linear	average_precision	22	0.16197414531336168
cvd_10y	complete_case_original_models	All participants	clinical_linear	average_precision	23	0.18730380092541776
cvd_10y	complete_case_original_models	All participants	clinical_linear	average_precision	24	0.17464800037289768
cvd_10y	complete_case_original_models	All participants	clinical_linear	average_precision	25	0.21597183408099266
cvd_10y	complete_case_original_models	All participants	clinical_linear	average_precision	26	0.21775863619999086
cvd_10y	complete_case_original_models	All participants	clinical_linear	average_precision	27	0.17391730792099186
cvd_10y	complete_case_original_models	All participants	clinical_linear	average_precision	28	0.17757854853604554
cvd_10y	complete_case_original_models	All participants	clinical_linear	average_precision	29	0.21017611718215065
cvd_10y	complete_case_original_models	All participants	clinical_linear	average_precision	30	0.17299788973272293
cvd_10y	complete_case_original_models	All participants	clinical_linear	average_precision	31	0.18548649426225822
cvd_10y	complete_case_original_models	All participants	clinical_linear	brier	0	0.030333357498700007
cvd_10y	complete_case_original_models	All participants	clinical_linear	brier	1	0.032329567252200604
cvd_10y	complete_case_original_models	All participants	clinical_linear	brier	2	0.03387989147486098
cvd_10y	complete_case_original_models	All participants	clinical_linear	brier	3	0.030770312611024923
cvd_10y	complete_case_original_models	All participants	clinical_linear	brier	4	0.032458341350126776
cvd_10y	complete_case_original_models	All participants	clinical_linear	brier	5	0.030456688461677962
cvd_10y	complete_case_original_models	All participants	clinical_linear	brier	6	0.03139211568589504
cvd_10y	complete_case_original_models	All participants	clinical_linear	brier	7	0.03444894125222483
cvd_10y	complete_case_original_models	All participants	clinical_linear	brier	8	0.029982431072932837
cvd_10y	complete_case_original_models	All participants	clinical_linear	brier	9	0.032479637247606004
cvd_10y	complete_case_original_models	All participants	clinical_linear	brier	10	0.03289714415264676
cvd_10y	complete_case_original_models	All participants	clinical_linear	brier	11	0.03053450562786551
cvd_10y	complete_case_original_models	All participants	clinical_linear	brier	12	0.03191353884984122
cvd_10y	complete_case_original_models	All participants	clinical_linear	brier	13	0.03056692857503069
cvd_10y	complete_case_original_models	All participants	clinical_linear	brier	14	0.03228842151646445
cvd_10y	complete_case_original_models	All participants	clinical_linear	brier	15	0.036348415354134314
cvd_10y	complete_case_original_models	All participants	clinical_linear	brier	16	0.030036525561800146
cvd_10y	complete_case_original_models	All participants	clinical_linear	brier	17	0.03204073531961176
cvd_10y	complete_case_original_models	All participants	clinical_linear	brier	18	0.03356185786406871
cvd_10y	complete_case_original_models	All participants	clinical_linear	brier	19	0.030457624862017533
cvd_10y	complete_case_original_models	All participants	clinical_linear	brier	20	0.03214723269773637
cvd_10y	complete_case_original_models	All participants	clinical_linear	brier	21	0.030136991775832237
cvd_10y	complete_case_original_models	All participants	clinical_linear	brier	22	0.03108884728231738
cvd_10y	complete_case_original_models	All participants	clinical_linear	brier	23	0.03414719204397337
cvd_10y	complete_case_original_models	All participants	clinical_linear	brier	24	0.029680782351275702
cvd_10y	complete_case_original_models	All participants	clinical_linear	brier	25	0.032194099474068885
cvd_10y	complete_case_original_models	All participants	clinical_linear	brier	26	0.03256839974442781
cvd_10y	complete_case_original_models	All participants	clinical_linear	brier	27	0.030208367144625256
cvd_10y	complete_case_original_models	All participants	clinical_linear	brier	28	0.03158673748438064
cvd_10y	complete_case_original_models	All participants	clinical_linear	brier	29	0.03024686936642052
cvd_10y	complete_case_original_models	All participants	clinical_linear	brier	30	0.03198127330239977
cvd_10y	complete_case_original_models	All participants	clinical_linear	brier	31	0.03604550624472748
cvd_10y	complete_case_original_models	All participants	clinical_linear	citl	0	-0.16911187390074747
cvd_10y	complete_case_original_models	All participants	clinical_linear	citl	1	-0.050809902406858905
cvd_10y	complete_case_original_models	All participants	clinical_linear	citl	2	-0.008652964915411144
cvd_10y	complete_case_original_models	All participants	clinical_linear	citl	3	-0.17217535052155705
cvd_10y	complete_case_original_models	All participants	clinical_linear	citl	4	-0.05792122244299961
cvd_10y	complete_case_original_models	All participants	clinical_linear	citl	5	-0.07242846760773165
cvd_10y	complete_case_original_models	All participants	clinical_linear	citl	6	-0.07820239471891062
cvd_10y	complete_case_original_models	All participants	clinical_linear	citl	7	0.00039787965178754794
cvd_10y	complete_case_original_models	All participants	clinical_linear	citl	8	-0.18211631102713913
cvd_10y	complete_case_original_models	All participants	clinical_linear	citl	9	-0.07113925817734261
cvd_10y	complete_case_original_models	All participants	clinical_linear	citl	10	-0.02304820330844191
cvd_10y	complete_case_original_models	All participants	clinical_linear	citl	11	-0.12338325582899057
cvd_10y	complete_case_original_models	All participants	clinical_linear	citl	12	-0.058864845175919535
cvd_10y	complete_case_original_models	All participants	clinical_linear	citl	13	-0.10347052794810392
cvd_10y	complete_case_original_models	All participants	clinical_linear	citl	14	-0.07369397881793725
cvd_10y	complete_case_original_models	All participants	clinical_linear	citl	15	0.05428648177994083
cvd_10y	complete_case_original_models	All participants	clinical_linear	citl	16	-0.1685418684606828
cvd_10y	complete_case_original_models	All participants	clinical_linear	citl	17	-0.049605504077782
cvd_10y	complete_case_original_models	All participants	clinical_linear	citl	18	-0.0070858287241029995
cvd_10y	complete_case_original_models	All participants	clinical_linear	citl	19	-0.17160270149226808
cvd_10y	complete_case_original_models	All participants	clinical_linear	citl	20	-0.05665859440807615
cvd_10y	complete_case_original_models	All participants	clinical_linear	citl	21	-0.07117107591544673
cvd_10y	complete_case_original_models	All participants	clinical_linear	citl	22	-0.07703904199161117
cvd_10y	complete_case_original_models	All participants	clinical_linear	citl	23	0.0019440917311528453
cvd_10y	complete_case_original_models	All participants	clinical_linear	citl	24	-0.1816079691254835
cvd_10y	complete_case_original_models	All participants	clinical_linear	citl	25	-0.07008123333916683
cvd_10y	complete_case_original_models	All participants	clinical_linear	citl	26	-0.02151716949648123
cvd_10y	complete_case_original_models	All participants	clinical_linear	citl	27	-0.12244271119082765
cvd_10y	complete_case_original_models	All participants	clinical_linear	citl	28	-0.057506842993726034
cvd_10y	complete_case_original_models	All participants	clinical_linear	citl	29	-0.10244401546492984
cvd_10y	complete_case_original_models	All participants	clinical_linear	citl	30	-0.07252157973848816
cvd_10y	complete_case_original_models	All participants	clinical_linear	citl	31	0.05611993749862984
cvd_10y	complete_case_original_models	All participants	clinical_linear	calibration_slope	0	0.9822620957440026
cvd_10y	complete_case_original_models	All participants	clinical_linear	calibration_slope	1	0.9396312740903501
cvd_10y	complete_case_original_models	All participants	clinical_linear	calibration_slope	2	0.845171391104809
cvd_10y	complete_case_original_models	All participants	clinical_linear	calibration_slope	3	0.9256631670106742
cvd_10y	complete_case_original_models	All participants	clinical_linear	calibration_slope	4	0.8852128483919408
cvd_10y	complete_case_original_models	All participants	clinical_linear	calibration_slope	5	0.8808226699113815
cvd_10y	complete_case_original_models	All participants	clinical_linear	calibration_slope	6	0.8291796266496114
cvd_10y	complete_case_original_models	All participants	clinical_linear	calibration_slope	7	0.8421233481370239
cvd_10y	complete_case_original_models	All participants	clinical_linear	calibration_slope	8	0.9235851008234901
cvd_10y	complete_case_original_models	All participants	clinical_linear	calibration_slope	9	0.9915110917920215
cvd_10y	complete_case_original_models	All participants	clinical_linear	calibration_slope	10	0.933443109782226
cvd_10y	complete_case_original_models	All participants	clinical_linear	calibration_slope	11	0.862139872840779
cvd_10y	complete_case_original_models	All participants	clinical_linear	calibration_slope	12	0.795944204228787
cvd_10y	complete_case_original_models	All participants	clinical_linear	calibration_slope	13	0.9702360965311813
cvd_10y	complete_case_original_models	All participants	clinical_linear	calibration_slope	14	0.8578799847035317
cvd_10y	complete_case_original_models	All participants	clinical_linear	calibration_slope	15	0.7995037535874951
cvd_10y	complete_case_original_models	All participants	clinical_linear	calibration_slope	16	0.9981238262342631
cvd_10y	complete_case_original_models	All participants	clinical_linear	calibration_slope	17	0.9533365885195909
cvd_10y	complete_case_original_models	All participants	clinical_linear	calibration_slope	18	0.8577096327313453
cvd_10y	complete_case_original_models	All participants	clinical_linear	calibration_slope	19	0.941201752808017
cvd_10y	complete_case_original_models	All participants	clinical_linear	calibration_slope	20	0.8988483367248685
cvd_10y	complete_case_original_models	All participants	clinical_linear	calibration_slope	21	0.8951499620053617
cvd_10y	complete_case_original_models	All participants	clinical_linear	calibration_slope	22	0.841228637473788
cvd_10y	complete_case_original_models	All participants	clinical_linear	calibration_slope	23	0.8538775490704681
cvd_10y	complete_case_original_models	All participants	clinical_linear	calibration_slope	24	0.9381338595181063
cvd_10y	complete_case_original_models	All participants	clinical_linear	calibration_slope	25	1.006534604798084
cvd_10y	complete_case_original_models	All participants	clinical_linear	calibration_slope	26	0.9488155303309775
cvd_10y	complete_case_original_models	All participants	clinical_linear	calibration_slope	27	0.8762981591249878
cvd_10y	complete_case_original_models	All participants	clinical_linear	calibration_slope	28	0.808117209917251
cvd_10y	complete_case_original_models	All participants	clinical_linear	calibration_slope	29	0.9870258400568648
cvd_10y	complete_case_original_models	All participants	clinical_linear	calibration_slope	30	0.8707376670799283
cvd_10y	complete_case_original_models	All participants	clinical_linear	calibration_slope	31	0.8099866436991985
cvd_10y	complete_case_original_models	All participants	clinical_linear	observed_risk	0	0.03424943634136512
cvd_10y	complete_case_original_models	All participants	clinical_linear	observed_risk	1	0.037309402530929014
cvd_10y	complete_case_original_models	All participants	clinical_linear	observed_risk	2	0.03869415948619969
cvd_10y	complete_case_original_models	All participants	clinical_linear	observed_risk	3	0.03462658213526755
cvd_10y	complete_case_original_models	All participants	clinical_linear	observed_risk	4	0.03689392810756017
cvd_10y	complete_case_original_models	All participants	clinical_linear	observed_risk	5	0.03457269650065791
cvd_10y	complete_case_original_models	All participants	clinical_linear	observed_risk	6	0.03469124568311843
cvd_10y	complete_case_original_models	All participants	clinical_linear	observed_risk	7	0.03889035200012709
cvd_10y	complete_case_original_models	All participants	clinical_linear	observed_risk	8	0.03345922598850389
cvd_10y	complete_case_original_models	All participants	clinical_linear	observed_risk	9	0.03774684796972962
cvd_10y	complete_case_original_models	All participants	clinical_linear	observed_risk	10	0.03823110574426077
cvd_10y	complete_case_original_models	All participants	clinical_linear	observed_risk	11	0.03413630823791358
cvd_10y	complete_case_original_models	All participants	clinical_linear	observed_risk	12	0.035688832242624806
cvd_10y	complete_case_original_models	All participants	clinical_linear	observed_risk	13	0.035322592587366156
cvd_10y	complete_case_original_models	All participants	clinical_linear	observed_risk	14	0.03600401857105274
cvd_10y	complete_case_original_models	All participants	clinical_linear	observed_risk	15	0.041019369959192586
cvd_10y	complete_case_original_models	All participants	clinical_linear	observed_risk	16	0.03406243425980046
cvd_10y	complete_case_original_models	All participants	clinical_linear	observed_risk	17	0.03713095537260063
cvd_10y	complete_case_original_models	All participants	clinical_linear	observed_risk	18	0.038498597319456186
cvd_10y	complete_case_original_models	All participants	clinical_linear	observed_risk	19	0.034429803829570685
cvd_10y	complete_case_original_models	All participants	clinical_linear	observed_risk	20	0.03670067708869564
cvd_10y	complete_case_original_models	All participants	clinical_linear	observed_risk	21	0.03437181323565685
cvd_10y	complete_case_original_models	All participants	clinical_linear	observed_risk	22	0.03449973043389998
cvd_10y	complete_case_original_models	All participants	clinical_linear	observed_risk	23	0.03870448553859159
cvd_10y	complete_case_original_models	All participants	clinical_linear	observed_risk	24	0.03326804828249591
cvd_10y	complete_case_original_models	All participants	clinical_linear	observed_risk	25	0.03757110131634354
cvd_10y	complete_case_original_models	All participants	clinical_linear	observed_risk	26	0.0380292721293005
cvd_10y	complete_case_original_models	All participants	clinical_linear	observed_risk	27	0.033930321386185604
cvd_10y	complete_case_original_models	All participants	clinical_linear	observed_risk	28	0.035483926362729
cvd_10y	complete_case_original_models	All participants	clinical_linear	observed_risk	29	0.03512293509391822
cvd_10y	complete_case_original_models	All participants	clinical_linear	observed_risk	30	0.035811601442574385
cvd_10y	complete_case_original_models	All participants	clinical_linear	observed_risk	31	0.0408348051657375
cvd_10y	complete_case_original_models	All participants	clinical_linear	mean_predicted_risk	0	0.039529666419957636
cvd_10y	complete_case_original_models	All participants	clinical_linear	mean_predicted_risk	1	0.03893917506297197
cvd_10y	complete_case_original_models	All participants	clinical_linear	mean_predicted_risk	2	0.038976435403083695
cvd_10y	complete_case_original_models	All participants	clinical_linear	mean_predicted_risk	3	0.04010281202952529
cvd_10y	complete_case_original_models	All participants	clinical_linear	mean_predicted_risk	4	0.03874377963745454
cvd_10y	complete_case_original_models	All participants	clinical_linear	mean_predicted_risk	5	0.036769148344823865
cvd_10y	complete_case_original_models	All participants	clinical_linear	mean_predicted_risk	6	0.037065768125468204
cvd_10y	complete_case_original_models	All participants	clinical_linear	mean_predicted_risk	7	0.038877400227759366
cvd_10y	complete_case_original_models	All participants	clinical_linear	mean_predicted_risk	8	0.03904983394035049
cvd_10y	complete_case_original_models	All participants	clinical_linear	mean_predicted_risk	9	0.040080217427629024
cvd_10y	complete_case_original_models	All participants	clinical_linear	mean_predicted_risk	10	0.038978772634843575
cvd_10y	complete_case_original_models	All participants	clinical_linear	mean_predicted_risk	11	0.03791773140557261
cvd_10y	complete_case_original_models	All participants	clinical_linear	mean_predicted_risk	12	0.037511016543202685
cvd_10y	complete_case_original_models	All participants	clinical_linear	mean_predicted_risk	13	0.03856604335671739
cvd_10y	complete_case_original_models	All participants	clinical_linear	mean_predicted_risk	14	0.038318925137600685
cvd_10y	complete_case_original_models	All participants	clinical_linear	mean_predicted_risk	15	0.039211431998428796
cvd_10y	complete_case_original_models	All participants	clinical_linear	mean_predicted_risk	16	0.03930518896583792
cvd_10y	complete_case_original_models	All participants	clinical_linear	mean_predicted_risk	17	0.03871665192735708
cvd_10y	complete_case_original_models	All participants	clinical_linear	mean_predicted_risk	18	0.03872890347761826
cvd_10y	complete_case_original_models	All participants	clinical_linear	mean_predicted_risk	19	0.039866850777564765
cvd_10y	complete_case_original_models	All participants	clinical_linear	mean_predicted_risk	20	0.03850347458427923
cvd_10y	complete_case_original_models	All participants	clinical_linear	mean_predicted_risk	21	0.036521296303879326
cvd_10y	complete_case_original_models	All participants	clinical_linear	mean_predicted_risk	22	0.036829780384553965
cvd_10y	complete_case_original_models	All participants	clinical_linear	mean_predicted_risk	23	0.038641422595430484
cvd_10y	complete_case_original_models	All participants	clinical_linear	mean_predicted_risk	24	0.03882128386314457
cvd_10y	complete_case_original_models	All participants	clinical_linear	mean_predicted_risk	25	0.039862211171897394
cvd_10y	complete_case_original_models	All participants	clinical_linear	mean_predicted_risk	26	0.03872461384268233
cvd_10y	complete_case_original_models	All participants	clinical_linear	mean_predicted_risk	27	0.03766725295467886
cvd_10y	complete_case_original_models	All participants	clinical_linear	mean_predicted_risk	28	0.03725680359606636
cvd_10y	complete_case_original_models	All participants	clinical_linear	mean_predicted_risk	29	0.0383215652391482
cvd_10y	complete_case_original_models	All participants	clinical_linear	mean_predicted_risk	30	0.03808107045577387
cvd_10y	complete_case_original_models	All participants	clinical_linear	mean_predicted_risk	31	0.038972126665227584
cvd_10y	complete_case_original_models	All participants	clinical_flexible	auroc	0	0.8662342860231536
cvd_10y	complete_case_original_models	All participants	clinical_flexible	auroc	1	0.8423350762977149
cvd_10y	complete_case_original_models	All participants	clinical_flexible	auroc	2	0.8184111323630476
cvd_10y	complete_case_original_models	All participants	clinical_flexible	auroc	3	0.8476490293022794
cvd_10y	complete_case_original_models	All participants	clinical_flexible	auroc	4	0.8319865866065286
cvd_10y	complete_case_original_models	All participants	clinical_flexible	auroc	5	0.8316938073743876
cvd_10y	complete_case_original_models	All participants	clinical_flexible	auroc	6	0.8279344041970604
cvd_10y	complete_case_original_models	All participants	clinical_flexible	auroc	7	0.8250172566877025
cvd_10y	complete_case_original_models	All participants	clinical_flexible	auroc	8	0.8460752023943272
cvd_10y	complete_case_original_models	All participants	clinical_flexible	auroc	9	0.853115097794159
cvd_10y	complete_case_original_models	All participants	clinical_flexible	auroc	10	0.8418198526203307
cvd_10y	complete_case_original_models	All participants	clinical_flexible	auroc	11	0.8306039086895991
cvd_10y	complete_case_original_models	All participants	clinical_flexible	auroc	12	0.8065014036895601
cvd_10y	complete_case_original_models	All participants	clinical_flexible	auroc	13	0.8568856416797469
cvd_10y	complete_case_original_models	All participants	clinical_flexible	auroc	14	0.8387633930946454
cvd_10y	complete_case_original_models	All participants	clinical_flexible	auroc	15	0.815087910279078
cvd_10y	complete_case_original_models	All participants	clinical_flexible	auroc	16	0.8686904824350126
cvd_10y	complete_case_original_models	All participants	clinical_flexible	auroc	17	0.8443377249525036
cvd_10y	complete_case_original_models	All participants	clinical_flexible	auroc	18	0.8203968236080783
cvd_10y	complete_case_original_models	All participants	clinical_flexible	auroc	19	0.8501198087196187
cvd_10y	complete_case_original_models	All participants	clinical_flexible	auroc	20	0.8340621006710429
cvd_10y	complete_case_original_models	All participants	clinical_flexible	auroc	21	0.833852106414779
cvd_10y	complete_case_original_models	All participants	clinical_flexible	auroc	22	0.829890276361853
cvd_10y	complete_case_original_models	All participants	clinical_flexible	auroc	23	0.8269178945994005
cvd_10y	complete_case_original_models	All participants	clinical_flexible	auroc	24	0.8484880154730351
cvd_10y	complete_case_original_models	All participants	clinical_flexible	auroc	25	0.8552505513051558
cvd_10y	complete_case_original_models	All participants	clinical_flexible	auroc	26	0.8441070536306835
cvd_10y	complete_case_original_models	All participants	clinical_flexible	auroc	27	0.8329325536980869
cvd_10y	complete_case_original_models	All participants	clinical_flexible	auroc	28	0.8084489918443485
cvd_10y	complete_case_original_models	All participants	clinical_flexible	auroc	29	0.8593057484282797
cvd_10y	complete_case_original_models	All participants	clinical_flexible	auroc	30	0.8407887192854943
cvd_10y	complete_case_original_models	All participants	clinical_flexible	auroc	31	0.8167977913815523
cvd_10y	complete_case_original_models	All participants	clinical_flexible	average_precision	0	0.19227070084594744
cvd_10y	complete_case_original_models	All participants	clinical_flexible	average_precision	1	0.21165802569919334
cvd_10y	complete_case_original_models	All participants	clinical_flexible	average_precision	2	0.2049041431462387
cvd_10y	complete_case_original_models	All participants	clinical_flexible	average_precision	3	0.1847083292412789
cvd_10y	complete_case_original_models	All participants	clinical_flexible	average_precision	4	0.20546885501108852
cvd_10y	complete_case_original_models	All participants	clinical_flexible	average_precision	5	0.19944740125220536
cvd_10y	complete_case_original_models	All participants	clinical_flexible	average_precision	6	0.17949829783759855
cvd_10y	complete_case_original_models	All participants	clinical_flexible	average_precision	7	0.19080661388217152
cvd_10y	complete_case_original_models	All participants	clinical_flexible	average_precision	8	0.18162881031217298
cvd_10y	complete_case_original_models	All participants	clinical_flexible	average_precision	9	0.22340664043880526
cvd_10y	complete_case_original_models	All participants	clinical_flexible	average_precision	10	0.2245504463689531
cvd_10y	complete_case_original_models	All participants	clinical_flexible	average_precision	11	0.18178018495976972
cvd_10y	complete_case_original_models	All participants	clinical_flexible	average_precision	12	0.18130106695211898
cvd_10y	complete_case_original_models	All participants	clinical_flexible	average_precision	13	0.21695593483277792
cvd_10y	complete_case_original_models	All participants	clinical_flexible	average_precision	14	0.1813452735776825
cvd_10y	complete_case_original_models	All participants	clinical_flexible	average_precision	15	0.19028272783937197
cvd_10y	complete_case_original_models	All participants	clinical_flexible	average_precision	16	0.19627303157688336
cvd_10y	complete_case_original_models	All participants	clinical_flexible	average_precision	17	0.21609107095775593
cvd_10y	complete_case_original_models	All participants	clinical_flexible	average_precision	18	0.21005316544266323
cvd_10y	complete_case_original_models	All participants	clinical_flexible	average_precision	19	0.18908575526461702
cvd_10y	complete_case_original_models	All participants	clinical_flexible	average_precision	20	0.21070990259409783
cvd_10y	complete_case_original_models	All participants	clinical_flexible	average_precision	21	0.2048923095179721
cvd_10y	complete_case_original_models	All participants	clinical_flexible	average_precision	22	0.18373440595336663
cvd_10y	complete_case_original_models	All participants	clinical_flexible	average_precision	23	0.19478566763844682
cvd_10y	complete_case_original_models	All participants	clinical_flexible	average_precision	24	0.1854399491553345
cvd_10y	complete_case_original_models	All participants	clinical_flexible	average_precision	25	0.22853369336408635
cvd_10y	complete_case_original_models	All participants	clinical_flexible	average_precision	26	0.23017013718926974
cvd_10y	complete_case_original_models	All participants	clinical_flexible	average_precision	27	0.1863983712878184
cvd_10y	complete_case_original_models	All participants	clinical_flexible	average_precision	28	0.18586907833087873
cvd_10y	complete_case_original_models	All participants	clinical_flexible	average_precision	29	0.2225451649841443
cvd_10y	complete_case_original_models	All participants	clinical_flexible	average_precision	30	0.18557615641794986
cvd_10y	complete_case_original_models	All participants	clinical_flexible	average_precision	31	0.1940445884869796
cvd_10y	complete_case_original_models	All participants	clinical_flexible	brier	0	0.03015794989613085
cvd_10y	complete_case_original_models	All participants	clinical_flexible	brier	1	0.03209200705967199
cvd_10y	complete_case_original_models	All participants	clinical_flexible	brier	2	0.03362904764618803
cvd_10y	complete_case_original_models	All participants	clinical_flexible	brier	3	0.03075154343612934
cvd_10y	complete_case_original_models	All participants	clinical_flexible	brier	4	0.0320622914919601
cvd_10y	complete_case_original_models	All participants	clinical_flexible	brier	5	0.030150922724397747
cvd_10y	complete_case_original_models	All participants	clinical_flexible	brier	6	0.030815875704678267
cvd_10y	complete_case_original_models	All participants	clinical_flexible	brier	7	0.0343399179919092
cvd_10y	complete_case_original_models	All participants	clinical_flexible	brier	8	0.029757720705865656
cvd_10y	complete_case_original_models	All participants	clinical_flexible	brier	9	0.0321625509539829
cvd_10y	complete_case_original_models	All participants	clinical_flexible	brier	10	0.032556902115213116
cvd_10y	complete_case_original_models	All participants	clinical_flexible	brier	11	0.030331985518309717
cvd_10y	complete_case_original_models	All participants	clinical_flexible	brier	12	0.03175756636988478
cvd_10y	complete_case_original_models	All participants	clinical_flexible	brier	13	0.030234680438805447
cvd_10y	complete_case_original_models	All participants	clinical_flexible	brier	14	0.03198637861326509
cvd_10y	complete_case_original_models	All participants	clinical_flexible	brier	15	0.036195461694359096
cvd_10y	complete_case_original_models	All participants	clinical_flexible	brier	16	0.029862394691123485
cvd_10y	complete_case_original_models	All participants	clinical_flexible	brier	17	0.031804312984069244
cvd_10y	complete_case_original_models	All participants	clinical_flexible	brier	18	0.033312251359975925
cvd_10y	complete_case_original_models	All participants	clinical_flexible	brier	19	0.030440531805752128
cvd_10y	complete_case_original_models	All participants	clinical_flexible	brier	20	0.03175207630758733
cvd_10y	complete_case_original_models	All participants	clinical_flexible	brier	21	0.029832324370062564
cvd_10y	complete_case_original_models	All participants	clinical_flexible	brier	22	0.030513105372258306
cvd_10y	complete_case_original_models	All participants	clinical_flexible	brier	23	0.03403964047161485
cvd_10y	complete_case_original_models	All participants	clinical_flexible	brier	24	0.029457267557485917
cvd_10y	complete_case_original_models	All participants	clinical_flexible	brier	25	0.03187798572263372
cvd_10y	complete_case_original_models	All participants	clinical_flexible	brier	26	0.03222922898339237
cvd_10y	complete_case_original_models	All participants	clinical_flexible	brier	27	0.030007192713199276
cvd_10y	complete_case_original_models	All participants	clinical_flexible	brier	28	0.031432228360778997
cvd_10y	complete_case_original_models	All participants	clinical_flexible	brier	29	0.02991566505942345
cvd_10y	complete_case_original_models	All participants	clinical_flexible	brier	30	0.03168030638567305
cvd_10y	complete_case_original_models	All participants	clinical_flexible	brier	31	0.03589395705117836
cvd_10y	complete_case_original_models	All participants	clinical_flexible	citl	0	-0.16666766580376113
cvd_10y	complete_case_original_models	All participants	clinical_flexible	citl	1	-0.036328228443752296
cvd_10y	complete_case_original_models	All participants	clinical_flexible	citl	2	-0.005657616596632913
cvd_10y	complete_case_original_models	All participants	clinical_flexible	citl	3	-0.17934915333254936
cvd_10y	complete_case_original_models	All participants	clinical_flexible	citl	4	-0.05144510924681159
cvd_10y	complete_case_original_models	All participants	clinical_flexible	citl	5	-0.0622254340226195
cvd_10y	complete_case_original_models	All participants	clinical_flexible	citl	6	-0.05763545398459757
cvd_10y	complete_case_original_models	All participants	clinical_flexible	citl	7	0.0071055787713906375
cvd_10y	complete_case_original_models	All participants	clinical_flexible	citl	8	-0.17468520985849414
cvd_10y	complete_case_original_models	All participants	clinical_flexible	citl	9	-0.05812241192129886
cvd_10y	complete_case_original_models	All participants	clinical_flexible	citl	10	-0.0213105344720229
cvd_10y	complete_case_original_models	All participants	clinical_flexible	citl	11	-0.1330116644375618
cvd_10y	complete_case_original_models	All participants	clinical_flexible	citl	12	-0.05933141936192514
cvd_10y	complete_case_original_models	All participants	clinical_flexible	citl	13	-0.10314544567291266
cvd_10y	complete_case_original_models	All participants	clinical_flexible	citl	14	-0.0617412730684366
cvd_10y	complete_case_original_models	All participants	clinical_flexible	citl	15	0.05595536757163353
cvd_10y	complete_case_original_models	All participants	clinical_flexible	citl	16	-0.1675553048530591
cvd_10y	complete_case_original_models	All participants	clinical_flexible	citl	17	-0.03654903506884129
cvd_10y	complete_case_original_models	All participants	clinical_flexible	citl	18	-0.005742823343153845
cvd_10y	complete_case_original_models	All participants	clinical_flexible	citl	19	-0.18033678338105505
cvd_10y	complete_case_original_models	All participants	clinical_flexible	citl	20	-0.051760967475336
cvd_10y	complete_case_original_models	All participants	clinical_flexible	citl	21	-0.06262109219437878
cvd_10y	complete_case_original_models	All participants	clinical_flexible	citl	22	-0.05798954565981996
cvd_10y	complete_case_original_models	All participants	clinical_flexible	citl	23	0.007085348624388618
cvd_10y	complete_case_original_models	All participants	clinical_flexible	citl	24	-0.17564459721433004
cvd_10y	complete_case_original_models	All participants	clinical_flexible	citl	25	-0.05843494044105698
cvd_10y	complete_case_original_models	All participants	clinical_flexible	citl	26	-0.021479976256193103
cvd_10y	complete_case_original_models	All participants	clinical_flexible	citl	27	-0.13380918695835298
cvd_10y	complete_case_original_models	All participants	clinical_flexible	citl	28	-0.05971620033628571
cvd_10y	complete_case_original_models	All participants	clinical_flexible	citl	29	-0.10374722116843174
cvd_10y	complete_case_original_models	All participants	clinical_flexible	citl	30	-0.06211034706324154
cvd_10y	complete_case_original_models	All participants	clinical_flexible	citl	31	0.056164384339686624
cvd_10y	complete_case_original_models	All participants	clinical_flexible	calibration_slope	0	0.9669240779549474
cvd_10y	complete_case_original_models	All participants	clinical_flexible	calibration_slope	1	0.93189262851973
cvd_10y	complete_case_original_models	All participants	clinical_flexible	calibration_slope	2	0.8474537784089198
cvd_10y	complete_case_original_models	All participants	clinical_flexible	calibration_slope	3	0.9133223444113266
cvd_10y	complete_case_original_models	All participants	clinical_flexible	calibration_slope	4	0.8870540573357183
cvd_10y	complete_case_original_models	All participants	clinical_flexible	calibration_slope	5	0.8987424895639489
cvd_10y	complete_case_original_models	All participants	clinical_flexible	calibration_slope	6	0.8607433039755351
cvd_10y	complete_case_original_models	All participants	clinical_flexible	calibration_slope	7	0.8381451052459566
cvd_10y	complete_case_original_models	All participants	clinical_flexible	calibration_slope	8	0.9192768672786438
cvd_10y	complete_case_original_models	All participants	clinical_flexible	calibration_slope	9	0.9724152805102619
cvd_10y	complete_case_original_models	All participants	clinical_flexible	calibration_slope	10	0.9279993389987584
cvd_10y	complete_case_original_models	All participants	clinical_flexible	calibration_slope	11	0.874850992831611
cvd_10y	complete_case_original_models	All participants	clinical_flexible	calibration_slope	12	0.8104471458724237
cvd_10y	complete_case_original_models	All participants	clinical_flexible	calibration_slope	13	0.9791880285134954
cvd_10y	complete_case_original_models	All participants	clinical_flexible	calibration_slope	14	0.8689089171141504
cvd_10y	complete_case_original_models	All participants	clinical_flexible	calibration_slope	15	0.8023656450185338
cvd_10y	complete_case_original_models	All participants	clinical_flexible	calibration_slope	16	0.9826933287916344
cvd_10y	complete_case_original_models	All participants	clinical_flexible	calibration_slope	17	0.945783778993841
cvd_10y	complete_case_original_models	All participants	clinical_flexible	calibration_slope	18	0.8603333752576993
cvd_10y	complete_case_original_models	All participants	clinical_flexible	calibration_slope	19	0.9287103415436901
cvd_10y	complete_case_original_models	All participants	clinical_flexible	calibration_slope	20	0.9010451209641162
cvd_10y	complete_case_original_models	All participants	clinical_flexible	calibration_slope	21	0.9140461433906912
cvd_10y	complete_case_original_models	All participants	clinical_flexible	calibration_slope	22	0.8741014417339015
cvd_10y	complete_case_original_models	All participants	clinical_flexible	calibration_slope	23	0.8500791607867646
cvd_10y	complete_case_original_models	All participants	clinical_flexible	calibration_slope	24	0.9341436158715722
cvd_10y	complete_case_original_models	All participants	clinical_flexible	calibration_slope	25	0.9874227793547227
cvd_10y	complete_case_original_models	All participants	clinical_flexible	calibration_slope	26	0.9436382626549741
cvd_10y	complete_case_original_models	All participants	clinical_flexible	calibration_slope	27	0.8895910833723963
cvd_10y	complete_case_original_models	All participants	clinical_flexible	calibration_slope	28	0.8231334829830892
cvd_10y	complete_case_original_models	All participants	clinical_flexible	calibration_slope	29	0.996714631785238
cvd_10y	complete_case_original_models	All participants	clinical_flexible	calibration_slope	30	0.8825419004867774
cvd_10y	complete_case_original_models	All participants	clinical_flexible	calibration_slope	31	0.8131193037311973
cvd_10y	complete_case_original_models	All participants	clinical_flexible	observed_risk	0	0.03424943634136512
cvd_10y	complete_case_original_models	All participants	clinical_flexible	observed_risk	1	0.037309402530929014
cvd_10y	complete_case_original_models	All participants	clinical_flexible	observed_risk	2	0.03869415948619969
cvd_10y	complete_case_original_models	All participants	clinical_flexible	observed_risk	3	0.03462658213526755
cvd_10y	complete_case_original_models	All participants	clinical_flexible	observed_risk	4	0.03689392810756017
cvd_10y	complete_case_original_models	All participants	clinical_flexible	observed_risk	5	0.03457269650065791
cvd_10y	complete_case_original_models	All participants	clinical_flexible	observed_risk	6	0.03469124568311843
cvd_10y	complete_case_original_models	All participants	clinical_flexible	observed_risk	7	0.03889035200012709
cvd_10y	complete_case_original_models	All participants	clinical_flexible	observed_risk	8	0.03345922598850389
cvd_10y	complete_case_original_models	All participants	clinical_flexible	observed_risk	9	0.03774684796972962
cvd_10y	complete_case_original_models	All participants	clinical_flexible	observed_risk	10	0.03823110574426077
cvd_10y	complete_case_original_models	All participants	clinical_flexible	observed_risk	11	0.03413630823791358
cvd_10y	complete_case_original_models	All participants	clinical_flexible	observed_risk	12	0.035688832242624806
cvd_10y	complete_case_original_models	All participants	clinical_flexible	observed_risk	13	0.035322592587366156
cvd_10y	complete_case_original_models	All participants	clinical_flexible	observed_risk	14	0.03600401857105274
cvd_10y	complete_case_original_models	All participants	clinical_flexible	observed_risk	15	0.041019369959192586
cvd_10y	complete_case_original_models	All participants	clinical_flexible	observed_risk	16	0.03406243425980046
cvd_10y	complete_case_original_models	All participants	clinical_flexible	observed_risk	17	0.03713095537260063
cvd_10y	complete_case_original_models	All participants	clinical_flexible	observed_risk	18	0.038498597319456186
cvd_10y	complete_case_original_models	All participants	clinical_flexible	observed_risk	19	0.034429803829570685
cvd_10y	complete_case_original_models	All participants	clinical_flexible	observed_risk	20	0.03670067708869564
cvd_10y	complete_case_original_models	All participants	clinical_flexible	observed_risk	21	0.03437181323565685
cvd_10y	complete_case_original_models	All participants	clinical_flexible	observed_risk	22	0.03449973043389998
cvd_10y	complete_case_original_models	All participants	clinical_flexible	observed_risk	23	0.03870448553859159
cvd_10y	complete_case_original_models	All participants	clinical_flexible	observed_risk	24	0.03326804828249591
cvd_10y	complete_case_original_models	All participants	clinical_flexible	observed_risk	25	0.03757110131634354
cvd_10y	complete_case_original_models	All participants	clinical_flexible	observed_risk	26	0.0380292721293005
cvd_10y	complete_case_original_models	All participants	clinical_flexible	observed_risk	27	0.033930321386185604
cvd_10y	complete_case_original_models	All participants	clinical_flexible	observed_risk	28	0.035483926362729
cvd_10y	complete_case_original_models	All participants	clinical_flexible	observed_risk	29	0.03512293509391822
cvd_10y	complete_case_original_models	All participants	clinical_flexible	observed_risk	30	0.035811601442574385
cvd_10y	complete_case_original_models	All participants	clinical_flexible	observed_risk	31	0.0408348051657375
cvd_10y	complete_case_original_models	All participants	clinical_flexible	mean_predicted_risk	0	0.039353018728446335
cvd_10y	complete_case_original_models	All participants	clinical_flexible	mean_predicted_risk	1	0.038449903349712336
cvd_10y	complete_case_original_models	All participants	clinical_flexible	mean_predicted_risk	2	0.03887533855118672
cvd_10y	complete_case_original_models	All participants	clinical_flexible	mean_predicted_risk	3	0.0402334052405219
cvd_10y	complete_case_original_models	All participants	clinical_flexible	mean_predicted_risk	4	0.03850411212524884
cvd_10y	complete_case_original_models	All participants	clinical_flexible	mean_predicted_risk	5	0.0364263587828365
cvd_10y	complete_case_original_models	All participants	clinical_flexible	mean_predicted_risk	6	0.03640567145754995
cvd_10y	complete_case_original_models	All participants	clinical_flexible	mean_predicted_risk	7	0.03866373143930189
cvd_10y	complete_case_original_models	All participants	clinical_flexible	mean_predicted_risk	8	0.038715960705383745
cvd_10y	complete_case_original_models	All participants	clinical_flexible	mean_predicted_risk	9	0.039616614135420426
cvd_10y	complete_case_original_models	All participants	clinical_flexible	mean_predicted_risk	10	0.03891087475507052
cvd_10y	complete_case_original_models	All participants	clinical_flexible	mean_predicted_risk	11	0.03814767389969379
cvd_10y	complete_case_original_models	All participants	clinical_flexible	mean_predicted_risk	12	0.03748897869391247
cvd_10y	complete_case_original_models	All participants	clinical_flexible	mean_predicted_risk	13	0.03850603488000108
cvd_10y	complete_case_original_models	All participants	clinical_flexible	mean_predicted_risk	14	0.037907844450045795
cvd_10y	complete_case_original_models	All participants	clinical_flexible	mean_predicted_risk	15	0.039191876082811446
cvd_10y	complete_case_original_models	All participants	clinical_flexible	mean_predicted_risk	16	0.039177761027765844
cvd_10y	complete_case_original_models	All participants	clinical_flexible	mean_predicted_risk	17	0.03827530927876897
cvd_10y	complete_case_original_models	All participants	clinical_flexible	mean_predicted_risk	18	0.03868198210036136
cvd_10y	complete_case_original_models	All participants	clinical_flexible	mean_predicted_risk	19	0.04005008619290016
cvd_10y	complete_case_original_models	All participants	clinical_flexible	mean_predicted_risk	20	0.03831600246290324
cvd_10y	complete_case_original_models	All participants	clinical_flexible	mean_predicted_risk	21	0.03623120729510318
cvd_10y	complete_case_original_models	All participants	clinical_flexible	mean_predicted_risk	22	0.03621934425427577
cvd_10y	complete_case_original_models	All participants	clinical_flexible	mean_predicted_risk	23	0.03847912299127899
cvd_10y	complete_case_original_models	All participants	clinical_flexible	mean_predicted_risk	24	0.038536997186585216
cvd_10y	complete_case_original_models	All participants	clinical_flexible	mean_predicted_risk	25	0.03944608790620699
cvd_10y	complete_case_original_models	All participants	clinical_flexible	mean_predicted_risk	26	0.03871241692534478
cvd_10y	complete_case_original_models	All participants	clinical_flexible	mean_predicted_risk	27	0.03795223191923703
cvd_10y	complete_case_original_models	All participants	clinical_flexible	mean_predicted_risk	28	0.037289871687253534
cvd_10y	complete_case_original_models	All participants	clinical_flexible	mean_predicted_risk	29	0.03831495980128979
cvd_10y	complete_case_original_models	All participants	clinical_flexible	mean_predicted_risk	30	0.03772110621233894
cvd_10y	complete_case_original_models	All participants	clinical_flexible	mean_predicted_risk	31	0.03900522527929384
cvd_10y	complete_case_original_models	All participants	clinical_abi	auroc	0	0.8631098444512146
cvd_10y	complete_case_original_models	All participants	clinical_abi	auroc	1	0.8419877725876592
cvd_10y	complete_case_original_models	All participants	clinical_abi	auroc	2	0.818476763282118
cvd_10y	complete_case_original_models	All participants	clinical_abi	auroc	3	0.8438860766467844
cvd_10y	complete_case_original_models	All participants	clinical_abi	auroc	4	0.8302205664866145
cvd_10y	complete_case_original_models	All participants	clinical_abi	auroc	5	0.8305604940031714
cvd_10y	complete_case_original_models	All participants	clinical_abi	auroc	6	0.8259801945170595
cvd_10y	complete_case_original_models	All participants	clinical_abi	auroc	7	0.823810192665025
cvd_10y	complete_case_original_models	All participants	clinical_abi	auroc	8	0.8435701046133486
cvd_10y	complete_case_original_models	All participants	clinical_abi	auroc	9	0.8510461941189711
cvd_10y	complete_case_original_models	All participants	clinical_abi	auroc	10	0.8404048672253038
cvd_10y	complete_case_original_models	All participants	clinical_abi	auroc	11	0.8295894125943424
cvd_10y	complete_case_original_models	All participants	clinical_abi	auroc	12	0.8081155107997029
cvd_10y	complete_case_original_models	All participants	clinical_abi	auroc	13	0.8530790293736155
cvd_10y	complete_case_original_models	All participants	clinical_abi	auroc	14	0.8365033887846824
cvd_10y	complete_case_original_models	All participants	clinical_abi	auroc	15	0.8151322291868881
cvd_10y	complete_case_original_models	All participants	clinical_abi	auroc	16	0.8653694306004485
cvd_10y	complete_case_original_models	All participants	clinical_abi	auroc	17	0.8438107001019177
cvd_10y	complete_case_original_models	All participants	clinical_abi	auroc	18	0.820248081808077
cvd_10y	complete_case_original_models	All participants	clinical_abi	auroc	19	0.8461227015681021
cvd_10y	complete_case_original_models	All participants	clinical_abi	auroc	20	0.8320779315747766
cvd_10y	complete_case_original_models	All participants	clinical_abi	auroc	21	0.8325025109777369
cvd_10y	complete_case_original_models	All participants	clinical_abi	auroc	22	0.8277483735271927
cvd_10y	complete_case_original_models	All participants	clinical_abi	auroc	23	0.8254649041687285
cvd_10y	complete_case_original_models	All participants	clinical_abi	auroc	24	0.8457587324574136
cvd_10y	complete_case_original_models	All participants	clinical_abi	auroc	25	0.8529671718093601
cvd_10y	complete_case_original_models	All participants	clinical_abi	auroc	26	0.8424621880458976
cvd_10y	complete_case_original_models	All participants	clinical_abi	auroc	27	0.8317009550056583
cvd_10y	complete_case_original_models	All participants	clinical_abi	auroc	28	0.8098878791833858
cvd_10y	complete_case_original_models	All participants	clinical_abi	auroc	29	0.8552887773733426
cvd_10y	complete_case_original_models	All participants	clinical_abi	auroc	30	0.8383524641741591
cvd_10y	complete_case_original_models	All participants	clinical_abi	auroc	31	0.8166229922345709
cvd_10y	complete_case_original_models	All participants	clinical_abi	average_precision	0	0.18306262135691237
cvd_10y	complete_case_original_models	All participants	clinical_abi	average_precision	1	0.22694833844852788
cvd_10y	complete_case_original_models	All participants	clinical_abi	average_precision	2	0.20866484455561213
cvd_10y	complete_case_original_models	All participants	clinical_abi	average_precision	3	0.18755408764141923
cvd_10y	complete_case_original_models	All participants	clinical_abi	average_precision	4	0.20673424191865736
cvd_10y	complete_case_original_models	All participants	clinical_abi	average_precision	5	0.20182028258615675
cvd_10y	complete_case_original_models	All participants	clinical_abi	average_precision	6	0.17484855962869045
cvd_10y	complete_case_original_models	All participants	clinical_abi	average_precision	7	0.20801168785965266
cvd_10y	complete_case_original_models	All participants	clinical_abi	average_precision	8	0.17288588271235514
cvd_10y	complete_case_original_models	All participants	clinical_abi	average_precision	9	0.23327750770203665
cvd_10y	complete_case_original_models	All participants	clinical_abi	average_precision	10	0.23269418223929622
cvd_10y	complete_case_original_models	All participants	clinical_abi	average_precision	11	0.18862347133374002
cvd_10y	complete_case_original_models	All participants	clinical_abi	average_precision	12	0.18639351514247116
cvd_10y	complete_case_original_models	All participants	clinical_abi	average_precision	13	0.2098183637618329
cvd_10y	complete_case_original_models	All participants	clinical_abi	average_precision	14	0.17973396067547603
cvd_10y	complete_case_original_models	All participants	clinical_abi	average_precision	15	0.20645363010834258
cvd_10y	complete_case_original_models	All participants	clinical_abi	average_precision	16	0.18587501028214148
cvd_10y	complete_case_original_models	All participants	clinical_abi	average_precision	17	0.23010553673272846
cvd_10y	complete_case_original_models	All participants	clinical_abi	average_precision	18	0.21199624118754512
cvd_10y	complete_case_original_models	All participants	clinical_abi	average_precision	19	0.19054204199168906
cvd_10y	complete_case_original_models	All participants	clinical_abi	average_precision	20	0.21007694494253065
cvd_10y	complete_case_original_models	All participants	clinical_abi	average_precision	21	0.20559340415024804
cvd_10y	complete_case_original_models	All participants	clinical_abi	average_precision	22	0.17774797396982145
cvd_10y	complete_case_original_models	All participants	clinical_abi	average_precision	23	0.21084891015808296
cvd_10y	complete_case_original_models	All participants	clinical_abi	average_precision	24	0.17556407507692398
cvd_10y	complete_case_original_models	All participants	clinical_abi	average_precision	25	0.23668740514983339
cvd_10y	complete_case_original_models	All participants	clinical_abi	average_precision	26	0.23681545818524946
cvd_10y	complete_case_original_models	All participants	clinical_abi	average_precision	27	0.1918778499400663
cvd_10y	complete_case_original_models	All participants	clinical_abi	average_precision	28	0.18918632064159652
cvd_10y	complete_case_original_models	All participants	clinical_abi	average_precision	29	0.2133950093302456
cvd_10y	complete_case_original_models	All participants	clinical_abi	average_precision	30	0.1827626633000767
cvd_10y	complete_case_original_models	All participants	clinical_abi	average_precision	31	0.2091326116502295
cvd_10y	complete_case_original_models	All participants	clinical_abi	brier	0	0.03154453680887323
cvd_10y	complete_case_original_models	All participants	clinical_abi	brier	1	0.032769228427202875
cvd_10y	complete_case_original_models	All participants	clinical_abi	brier	2	0.03469252813380689
cvd_10y	complete_case_original_models	All participants	clinical_abi	brier	3	0.03200264974295594
cvd_10y	complete_case_original_models	All participants	clinical_abi	brier	4	0.033148520020194513
cvd_10y	complete_case_original_models	All participants	clinical_abi	brier	5	0.031034690292487708
cvd_10y	complete_case_original_models	All participants	clinical_abi	brier	6	0.03190027240075765
cvd_10y	complete_case_original_models	All participants	clinical_abi	brier	7	0.03511713279486062
cvd_10y	complete_case_original_models	All participants	clinical_abi	brier	8	0.031134265891278993
cvd_10y	complete_case_original_models	All participants	clinical_abi	brier	9	0.032946789847179796
cvd_10y	complete_case_original_models	All participants	clinical_abi	brier	10	0.033266539803282966
cvd_10y	complete_case_original_models	All participants	clinical_abi	brier	11	0.03123826815189761
cvd_10y	complete_case_original_models	All participants	clinical_abi	brier	12	0.0332296707803926
cvd_10y	complete_case_original_models	All participants	clinical_abi	brier	13	0.031735660412351235
cvd_10y	complete_case_original_models	All participants	clinical_abi	brier	14	0.03296256259581373
cvd_10y	complete_case_original_models	All participants	clinical_abi	brier	15	0.036963692980788304
cvd_10y	complete_case_original_models	All participants	clinical_abi	brier	16	0.031233372072392854
cvd_10y	complete_case_original_models	All participants	clinical_abi	brier	17	0.032464757391425444
cvd_10y	complete_case_original_models	All participants	clinical_abi	brier	18	0.03435790148795442
cvd_10y	complete_case_original_models	All participants	clinical_abi	brier	19	0.031674863705450695
cvd_10y	complete_case_original_models	All participants	clinical_abi	brier	20	0.03282107810706592
cvd_10y	complete_case_original_models	All participants	clinical_abi	brier	21	0.030698194359886858
cvd_10y	complete_case_original_models	All participants	clinical_abi	brier	22	0.03158082587542605
cvd_10y	complete_case_original_models	All participants	clinical_abi	brier	23	0.034799280235914054
cvd_10y	complete_case_original_models	All participants	clinical_abi	brier	24	0.030817966777381647
cvd_10y	complete_case_original_models	All participants	clinical_abi	brier	25	0.03264582871025355
cvd_10y	complete_case_original_models	All participants	clinical_abi	brier	26	0.03291977014409661
cvd_10y	complete_case_original_models	All participants	clinical_abi	brier	27	0.030895256645546983
cvd_10y	complete_case_original_models	All participants	clinical_abi	brier	28	0.03288715256008982
cvd_10y	complete_case_original_models	All participants	clinical_abi	brier	29	0.03140003211616586
cvd_10y	complete_case_original_models	All participants	clinical_abi	brier	30	0.03263927428958337
cvd_10y	complete_case_original_models	All participants	clinical_abi	brier	31	0.03664429427329242
cvd_10y	complete_case_original_models	All participants	clinical_abi	citl	0	-0.17817382669142443
cvd_10y	complete_case_original_models	All participants	clinical_abi	citl	1	-0.06717847186055911
cvd_10y	complete_case_original_models	All participants	clinical_abi	citl	2	-0.03558219148814241
cvd_10y	complete_case_original_models	All participants	clinical_abi	citl	3	-0.21172742789189694
cvd_10y	complete_case_original_models	All participants	clinical_abi	citl	4	-0.08847885173471658
cvd_10y	complete_case_original_models	All participants	clinical_abi	citl	5	-0.08432618139126292
cvd_10y	complete_case_original_models	All participants	clinical_abi	citl	6	-0.07495660868207162
cvd_10y	complete_case_original_models	All participants	clinical_abi	citl	7	-0.020991596534876176
cvd_10y	complete_case_original_models	All participants	clinical_abi	citl	8	-0.18966391763935797
cvd_10y	complete_case_original_models	All participants	clinical_abi	citl	9	-0.09097114250891335
cvd_10y	complete_case_original_models	All participants	clinical_abi	citl	10	-0.03848092361633683
cvd_10y	complete_case_original_models	All participants	clinical_abi	citl	11	-0.15785491221065173
cvd_10y	complete_case_original_models	All participants	clinical_abi	citl	12	-0.11883927853617349
cvd_10y	complete_case_original_models	All participants	clinical_abi	citl	13	-0.14816643326035336
cvd_10y	complete_case_original_models	All participants	clinical_abi	citl	14	-0.06740535520404461
cvd_10y	complete_case_original_models	All participants	clinical_abi	citl	15	0.02989472166480318
cvd_10y	complete_case_original_models	All participants	clinical_abi	citl	16	-0.17816853411187625
cvd_10y	complete_case_original_models	All participants	clinical_abi	citl	17	-0.06660483196345168
cvd_10y	complete_case_original_models	All participants	clinical_abi	citl	18	-0.03478676841046362
cvd_10y	complete_case_original_models	All participants	clinical_abi	citl	19	-0.21191349599191073
cvd_10y	complete_case_original_models	All participants	clinical_abi	citl	20	-0.08797624850220223
cvd_10y	complete_case_original_models	All participants	clinical_abi	citl	21	-0.08376676174541332
cvd_10y	complete_case_original_models	All participants	clinical_abi	citl	22	-0.07437285440228013
cvd_10y	complete_case_original_models	All participants	clinical_abi	citl	23	-0.020154116692449035
cvd_10y	complete_case_original_models	All participants	clinical_abi	citl	24	-0.18972312598336907
cvd_10y	complete_case_original_models	All participants	clinical_abi	citl	25	-0.09053292687017948
cvd_10y	complete_case_original_models	All participants	clinical_abi	citl	26	-0.03767896642527932
cvd_10y	complete_case_original_models	All participants	clinical_abi	citl	27	-0.15772597917010198
cvd_10y	complete_case_original_models	All participants	clinical_abi	citl	28	-0.1184731964835776
cvd_10y	complete_case_original_models	All participants	clinical_abi	citl	29	-0.14798639070012712
cvd_10y	complete_case_original_models	All participants	clinical_abi	citl	30	-0.06678901147576587
cvd_10y	complete_case_original_models	All participants	clinical_abi	citl	31	0.030977720503908582
cvd_10y	complete_case_original_models	All participants	clinical_abi	calibration_slope	0	0.8575004711572625
cvd_10y	complete_case_original_models	All participants	clinical_abi	calibration_slope	1	0.8414524178649675
cvd_10y	complete_case_original_models	All participants	clinical_abi	calibration_slope	2	0.7613509884651529
cvd_10y	complete_case_original_models	All participants	clinical_abi	calibration_slope	3	0.8054133798811235
cvd_10y	complete_case_original_models	All participants	clinical_abi	calibration_slope	4	0.7938595852979017
cvd_10y	complete_case_original_models	All participants	clinical_abi	calibration_slope	5	0.8131926349748959
cvd_10y	complete_case_original_models	All participants	clinical_abi	calibration_slope	6	0.7827473384524591
cvd_10y	complete_case_original_models	All participants	clinical_abi	calibration_slope	7	0.7611552961627062
cvd_10y	complete_case_original_models	All participants	clinical_abi	calibration_slope	8	0.8204524337090784
cvd_10y	complete_case_original_models	All participants	clinical_abi	calibration_slope	9	0.8690382297151398
cvd_10y	complete_case_original_models	All participants	clinical_abi	calibration_slope	10	0.8447387310203244
cvd_10y	complete_case_original_models	All participants	clinical_abi	calibration_slope	11	0.795486505583319
cvd_10y	complete_case_original_models	All participants	clinical_abi	calibration_slope	12	0.7157489977391014
cvd_10y	complete_case_original_models	All participants	clinical_abi	calibration_slope	13	0.846009484864418
cvd_10y	complete_case_original_models	All participants	clinical_abi	calibration_slope	14	0.7906430513174987
cvd_10y	complete_case_original_models	All participants	clinical_abi	calibration_slope	15	0.7322814744241746
cvd_10y	complete_case_original_models	All participants	clinical_abi	calibration_slope	16	0.8699835554036712
cvd_10y	complete_case_original_models	All participants	clinical_abi	calibration_slope	17	0.852714778902643
cvd_10y	complete_case_original_models	All participants	clinical_abi	calibration_slope	18	0.7717501280835596
cvd_10y	complete_case_original_models	All participants	clinical_abi	calibration_slope	19	0.8170895890997165
cvd_10y	complete_case_original_models	All participants	clinical_abi	calibration_slope	20	0.8049877065854669
cvd_10y	complete_case_original_models	All participants	clinical_abi	calibration_slope	21	0.825651069807031
cvd_10y	complete_case_original_models	All participants	clinical_abi	calibration_slope	22	0.7939206975193371
cvd_10y	complete_case_original_models	All participants	clinical_abi	calibration_slope	23	0.7709039058614697
cvd_10y	complete_case_original_models	All participants	clinical_abi	calibration_slope	24	0.8323635168835517
cvd_10y	complete_case_original_models	All participants	clinical_abi	calibration_slope	25	0.880875829361282
cvd_10y	complete_case_original_models	All participants	clinical_abi	calibration_slope	26	0.8578869114056085
cvd_10y	complete_case_original_models	All participants	clinical_abi	calibration_slope	27	0.8075305497515853
cvd_10y	complete_case_original_models	All participants	clinical_abi	calibration_slope	28	0.7253129719091335
cvd_10y	complete_case_original_models	All participants	clinical_abi	calibration_slope	29	0.8587201932769853
cvd_10y	complete_case_original_models	All participants	clinical_abi	calibration_slope	30	0.802132536313059
cvd_10y	complete_case_original_models	All participants	clinical_abi	calibration_slope	31	0.7412531781735219
cvd_10y	complete_case_original_models	All participants	clinical_abi	observed_risk	0	0.03424943634136512
cvd_10y	complete_case_original_models	All participants	clinical_abi	observed_risk	1	0.037309402530929014
cvd_10y	complete_case_original_models	All participants	clinical_abi	observed_risk	2	0.03869415948619969
cvd_10y	complete_case_original_models	All participants	clinical_abi	observed_risk	3	0.03462658213526755
cvd_10y	complete_case_original_models	All participants	clinical_abi	observed_risk	4	0.03689392810756017
cvd_10y	complete_case_original_models	All participants	clinical_abi	observed_risk	5	0.03457269650065791
cvd_10y	complete_case_original_models	All participants	clinical_abi	observed_risk	6	0.03469124568311843
cvd_10y	complete_case_original_models	All participants	clinical_abi	observed_risk	7	0.03889035200012709
cvd_10y	complete_case_original_models	All participants	clinical_abi	observed_risk	8	0.03345922598850389
cvd_10y	complete_case_original_models	All participants	clinical_abi	observed_risk	9	0.03774684796972962
cvd_10y	complete_case_original_models	All participants	clinical_abi	observed_risk	10	0.03823110574426077
cvd_10y	complete_case_original_models	All participants	clinical_abi	observed_risk	11	0.03413630823791358
cvd_10y	complete_case_original_models	All participants	clinical_abi	observed_risk	12	0.035688832242624806
cvd_10y	complete_case_original_models	All participants	clinical_abi	observed_risk	13	0.035322592587366156
cvd_10y	complete_case_original_models	All participants	clinical_abi	observed_risk	14	0.03600401857105274
cvd_10y	complete_case_original_models	All participants	clinical_abi	observed_risk	15	0.041019369959192586
cvd_10y	complete_case_original_models	All participants	clinical_abi	observed_risk	16	0.03406243425980046
cvd_10y	complete_case_original_models	All participants	clinical_abi	observed_risk	17	0.03713095537260063
cvd_10y	complete_case_original_models	All participants	clinical_abi	observed_risk	18	0.038498597319456186
cvd_10y	complete_case_original_models	All participants	clinical_abi	observed_risk	19	0.034429803829570685
cvd_10y	complete_case_original_models	All participants	clinical_abi	observed_risk	20	0.03670067708869564
cvd_10y	complete_case_original_models	All participants	clinical_abi	observed_risk	21	0.03437181323565685
cvd_10y	complete_case_original_models	All participants	clinical_abi	observed_risk	22	0.03449973043389998
cvd_10y	complete_case_original_models	All participants	clinical_abi	observed_risk	23	0.03870448553859159
cvd_10y	complete_case_original_models	All participants	clinical_abi	observed_risk	24	0.03326804828249591
cvd_10y	complete_case_original_models	All participants	clinical_abi	observed_risk	25	0.03757110131634354
cvd_10y	complete_case_original_models	All participants	clinical_abi	observed_risk	26	0.0380292721293005
cvd_10y	complete_case_original_models	All participants	clinical_abi	observed_risk	27	0.033930321386185604
cvd_10y	complete_case_original_models	All participants	clinical_abi	observed_risk	28	0.035483926362729
cvd_10y	complete_case_original_models	All participants	clinical_abi	observed_risk	29	0.03512293509391822
cvd_10y	complete_case_original_models	All participants	clinical_abi	observed_risk	30	0.035811601442574385
cvd_10y	complete_case_original_models	All participants	clinical_abi	observed_risk	31	0.0408348051657375
cvd_10y	complete_case_original_models	All participants	clinical_abi	mean_predicted_risk	0	0.03950460685068376
cvd_10y	complete_case_original_models	All participants	clinical_abi	mean_predicted_risk	1	0.03933154740043084
cvd_10y	complete_case_original_models	All participants	clinical_abi	mean_predicted_risk	2	0.03978781921004143
cvd_10y	complete_case_original_models	All participants	clinical_abi	mean_predicted_risk	3	0.04097608692410008
cvd_10y	complete_case_original_models	All participants	clinical_abi	mean_predicted_risk	4	0.039562142735475134
cvd_10y	complete_case_original_models	All participants	clinical_abi	mean_predicted_risk	5	0.036994849016466276
cvd_10y	complete_case_original_models	All participants	clinical_abi	mean_predicted_risk	6	0.03684973192256435
cvd_10y	complete_case_original_models	All participants	clinical_abi	mean_predicted_risk	7	0.039530953781048
cvd_10y	complete_case_original_models	All participants	clinical_abi	mean_predicted_risk	8	0.03896949240179562
cvd_10y	complete_case_original_models	All participants	clinical_abi	mean_predicted_risk	9	0.04055642867841865
cvd_10y	complete_case_original_models	All participants	clinical_abi	mean_predicted_risk	10	0.03941241330692642
cvd_10y	complete_case_original_models	All participants	clinical_abi	mean_predicted_risk	11	0.038725869943359796
cvd_10y	complete_case_original_models	All participants	clinical_abi	mean_predicted_risk	12	0.03913959681649855
cvd_10y	complete_case_original_models	All participants	clinical_abi	mean_predicted_risk	13	0.03971630593432903
cvd_10y	complete_case_original_models	All participants	clinical_abi	mean_predicted_risk	14	0.038008962377342415
cvd_10y	complete_case_original_models	All participants	clinical_abi	mean_predicted_risk	15	0.04008272329227989
cvd_10y	complete_case_original_models	All participants	clinical_abi	mean_predicted_risk	16	0.03930052405586787
cvd_10y	complete_case_original_models	All participants	clinical_abi	mean_predicted_risk	17	0.03912995081664458
cvd_10y	complete_case_original_models	All participants	clinical_abi	mean_predicted_risk	18	0.03956448261116425
cvd_10y	complete_case_original_models	All participants	clinical_abi	mean_predicted_risk	19	0.040763549343670324
cvd_10y	complete_case_original_models	All participants	clinical_abi	mean_predicted_risk	20	0.039345293470414905
cvd_10y	complete_case_original_models	All participants	clinical_abi	mean_predicted_risk	21	0.03676951521483238
cvd_10y	complete_case_original_models	All participants	clinical_abi	mean_predicted_risk	22	0.03663434049893661
cvd_10y	complete_case_original_models	All participants	clinical_abi	mean_predicted_risk	23	0.03931769584248143
cvd_10y	complete_case_original_models	All participants	clinical_abi	mean_predicted_risk	24	0.038761508753661474
cvd_10y	complete_case_original_models	All participants	clinical_abi	mean_predicted_risk	25	0.040359293090478573
cvd_10y	complete_case_original_models	All participants	clinical_abi	mean_predicted_risk	26	0.0391822564042466
cvd_10y	complete_case_original_models	All participants	clinical_abi	mean_predicted_risk	27	0.03849964261681393
cvd_10y	complete_case_original_models	All participants	clinical_abi	mean_predicted_risk	28	0.03891171520851603
cvd_10y	complete_case_original_models	All participants	clinical_abi	mean_predicted_risk	29	0.03949636269505962
cvd_10y	complete_case_original_models	All participants	clinical_abi	mean_predicted_risk	30	0.03779189897659999
cvd_10y	complete_case_original_models	All participants	clinical_abi	mean_predicted_risk	31	0.03986698339981258
cvd_10y	complete_case_original_models	All participants	hgb_abi	auroc	0	0.8451187008430541
cvd_10y	complete_case_original_models	All participants	hgb_abi	auroc	1	0.8418363085039979
cvd_10y	complete_case_original_models	All participants	hgb_abi	auroc	2	0.8132418708383263
cvd_10y	complete_case_original_models	All participants	hgb_abi	auroc	3	0.8276427064147704
cvd_10y	complete_case_original_models	All participants	hgb_abi	auroc	4	0.8193970351530173
cvd_10y	complete_case_original_models	All participants	hgb_abi	auroc	5	0.8225597346412618
cvd_10y	complete_case_original_models	All participants	hgb_abi	auroc	6	0.8157104976051573
cvd_10y	complete_case_original_models	All participants	hgb_abi	auroc	7	0.814730644425412
cvd_10y	complete_case_original_models	All participants	hgb_abi	auroc	8	0.8411586812797527
cvd_10y	complete_case_original_models	All participants	hgb_abi	auroc	9	0.8456997866010082
cvd_10y	complete_case_original_models	All participants	hgb_abi	auroc	10	0.8327713533227424
cvd_10y	complete_case_original_models	All participants	hgb_abi	auroc	11	0.8254586022914532
cvd_10y	complete_case_original_models	All participants	hgb_abi	auroc	12	0.8014556757708576
cvd_10y	complete_case_original_models	All participants	hgb_abi	auroc	13	0.831195096658937
cvd_10y	complete_case_original_models	All participants	hgb_abi	auroc	14	0.8144061412183063
cvd_10y	complete_case_original_models	All participants	hgb_abi	auroc	15	0.8109622695939964
cvd_10y	complete_case_original_models	All participants	hgb_abi	auroc	16	0.8480085147908065
cvd_10y	complete_case_original_models	All participants	hgb_abi	auroc	17	0.8441625996234109
cvd_10y	complete_case_original_models	All participants	hgb_abi	auroc	18	0.8155553828439472
cvd_10y	complete_case_original_models	All participants	hgb_abi	auroc	19	0.830551065638603
cvd_10y	complete_case_original_models	All participants	hgb_abi	auroc	20	0.8220675697812747
cvd_10y	complete_case_original_models	All participants	hgb_abi	auroc	21	0.8251817061872471
cvd_10y	complete_case_original_models	All participants	hgb_abi	auroc	22	0.8181706960058857
cvd_10y	complete_case_original_models	All participants	hgb_abi	auroc	23	0.81701652347509
cvd_10y	complete_case_original_models	All participants	hgb_abi	auroc	24	0.8440868669725229
cvd_10y	complete_case_original_models	All participants	hgb_abi	auroc	25	0.8482991132658678
cvd_10y	complete_case_original_models	All participants	hgb_abi	auroc	26	0.8354738394593194
cvd_10y	complete_case_original_models	All participants	hgb_abi	auroc	27	0.8282734671518016
cvd_10y	complete_case_original_models	All participants	hgb_abi	auroc	28	0.8037277774177498
cvd_10y	complete_case_original_models	All participants	hgb_abi	auroc	29	0.8340665869689001
cvd_10y	complete_case_original_models	All participants	hgb_abi	auroc	30	0.8168182750407422
cvd_10y	complete_case_original_models	All participants	hgb_abi	auroc	31	0.8130495422130749
cvd_10y	complete_case_original_models	All participants	hgb_abi	average_precision	0	0.17310009978164154
cvd_10y	complete_case_original_models	All participants	hgb_abi	average_precision	1	0.21843679845693353
cvd_10y	complete_case_original_models	All participants	hgb_abi	average_precision	2	0.21436483690723124
cvd_10y	complete_case_original_models	All participants	hgb_abi	average_precision	3	0.16791173367464152
cvd_10y	complete_case_original_models	All participants	hgb_abi	average_precision	4	0.1951435067779714
cvd_10y	complete_case_original_models	All participants	hgb_abi	average_precision	5	0.1931110166428827
cvd_10y	complete_case_original_models	All participants	hgb_abi	average_precision	6	0.16676067123329258
cvd_10y	complete_case_original_models	All participants	hgb_abi	average_precision	7	0.19765476490555128
cvd_10y	complete_case_original_models	All participants	hgb_abi	average_precision	8	0.16331021133975743
cvd_10y	complete_case_original_models	All participants	hgb_abi	average_precision	9	0.2196130460378458
cvd_10y	complete_case_original_models	All participants	hgb_abi	average_precision	10	0.2226667175953739
cvd_10y	complete_case_original_models	All participants	hgb_abi	average_precision	11	0.1694619056969263
cvd_10y	complete_case_original_models	All participants	hgb_abi	average_precision	12	0.18622816074439855
cvd_10y	complete_case_original_models	All participants	hgb_abi	average_precision	13	0.1938836138768037
cvd_10y	complete_case_original_models	All participants	hgb_abi	average_precision	14	0.17090924785854053
cvd_10y	complete_case_original_models	All participants	hgb_abi	average_precision	15	0.19977718269303887
cvd_10y	complete_case_original_models	All participants	hgb_abi	average_precision	16	0.17710466639204644
cvd_10y	complete_case_original_models	All participants	hgb_abi	average_precision	17	0.2230691178599788
cvd_10y	complete_case_original_models	All participants	hgb_abi	average_precision	18	0.21894616940788164
cvd_10y	complete_case_original_models	All participants	hgb_abi	average_precision	19	0.1723013683504456
cvd_10y	complete_case_original_models	All participants	hgb_abi	average_precision	20	0.19966343264585695
cvd_10y	complete_case_original_models	All participants	hgb_abi	average_precision	21	0.1988225238200814
cvd_10y	complete_case_original_models	All participants	hgb_abi	average_precision	22	0.1705928522126331
cvd_10y	complete_case_original_models	All participants	hgb_abi	average_precision	23	0.20228278275061493
cvd_10y	complete_case_original_models	All participants	hgb_abi	average_precision	24	0.16710511386678278
cvd_10y	complete_case_original_models	All participants	hgb_abi	average_precision	25	0.2244627784430512
cvd_10y	complete_case_original_models	All participants	hgb_abi	average_precision	26	0.22772678529255677
cvd_10y	complete_case_original_models	All participants	hgb_abi	average_precision	27	0.1740128561248102
cvd_10y	complete_case_original_models	All participants	hgb_abi	average_precision	28	0.1903982327168035
cvd_10y	complete_case_original_models	All participants	hgb_abi	average_precision	29	0.19889218033132972
cvd_10y	complete_case_original_models	All participants	hgb_abi	average_precision	30	0.17515148706653583
cvd_10y	complete_case_original_models	All participants	hgb_abi	average_precision	31	0.20425764300181243
cvd_10y	complete_case_original_models	All participants	hgb_abi	brier	0	0.030759808895063048
cvd_10y	complete_case_original_models	All participants	hgb_abi	brier	1	0.03239583711756947
cvd_10y	complete_case_original_models	All participants	hgb_abi	brier	2	0.033857574035564046
cvd_10y	complete_case_original_models	All participants	hgb_abi	brier	3	0.03150263103034747
cvd_10y	complete_case_original_models	All participants	hgb_abi	brier	4	0.03273648102706299
cvd_10y	complete_case_original_models	All participants	hgb_abi	brier	5	0.03066152981583991
cvd_10y	complete_case_original_models	All participants	hgb_abi	brier	6	0.031454954942324136
cvd_10y	complete_case_original_models	All participants	hgb_abi	brier	7	0.03438405149828783
cvd_10y	complete_case_original_models	All participants	hgb_abi	brier	8	0.030345533876420316
cvd_10y	complete_case_original_models	All participants	hgb_abi	brier	9	0.03268821899187716
cvd_10y	complete_case_original_models	All participants	hgb_abi	brier	10	0.03297057928630394
cvd_10y	complete_case_original_models	All participants	hgb_abi	brier	11	0.030882576984402308
cvd_10y	complete_case_original_models	All participants	hgb_abi	brier	12	0.032170641199586285
cvd_10y	complete_case_original_models	All participants	hgb_abi	brier	13	0.03117163855042424
cvd_10y	complete_case_original_models	All participants	hgb_abi	brier	14	0.03262124958688675
cvd_10y	complete_case_original_models	All participants	hgb_abi	brier	15	0.03626090928562887
cvd_10y	complete_case_original_models	All participants	hgb_abi	brier	16	0.030453557293762666
cvd_10y	complete_case_original_models	All participants	hgb_abi	brier	17	0.03209701342646772
cvd_10y	complete_case_original_models	All participants	hgb_abi	brier	18	0.033528229846107066
cvd_10y	complete_case_original_models	All participants	hgb_abi	brier	19	0.031180630519111935
cvd_10y	complete_case_original_models	All participants	hgb_abi	brier	20	0.032415046060135046
cvd_10y	complete_case_original_models	All participants	hgb_abi	brier	21	0.030331207139589807
cvd_10y	complete_case_original_models	All participants	hgb_abi	brier	22	0.031141254377214284
cvd_10y	complete_case_original_models	All participants	hgb_abi	brier	23	0.0340714410233734
cvd_10y	complete_case_original_models	All participants	hgb_abi	brier	24	0.03003420795077362
cvd_10y	complete_case_original_models	All participants	hgb_abi	brier	25	0.03239306804723462
cvd_10y	complete_case_original_models	All participants	hgb_abi	brier	26	0.032630434615842224
cvd_10y	complete_case_original_models	All participants	hgb_abi	brier	27	0.0305459044014445
cvd_10y	complete_case_original_models	All participants	hgb_abi	brier	28	0.03183298614675484
cvd_10y	complete_case_original_models	All participants	hgb_abi	brier	29	0.03084178744780943
cvd_10y	complete_case_original_models	All participants	hgb_abi	brier	30	0.03230403159159582
cvd_10y	complete_case_original_models	All participants	hgb_abi	brier	31	0.035946905878920236
cvd_10y	complete_case_original_models	All participants	hgb_abi	citl	0	-0.10717147283308767
cvd_10y	complete_case_original_models	All participants	hgb_abi	citl	1	0.009125255192596967
cvd_10y	complete_case_original_models	All participants	hgb_abi	citl	2	0.03821875727022521
cvd_10y	complete_case_original_models	All participants	hgb_abi	citl	3	-0.141136888313104
cvd_10y	complete_case_original_models	All participants	hgb_abi	citl	4	-0.011675164927667809
cvd_10y	complete_case_original_models	All participants	hgb_abi	citl	5	-0.009489789864868934
cvd_10y	complete_case_original_models	All participants	hgb_abi	citl	6	-0.01812531718576979
cvd_10y	complete_case_original_models	All participants	hgb_abi	citl	7	0.049788604292004685
cvd_10y	complete_case_original_models	All participants	hgb_abi	citl	8	-0.11286839189253535
cvd_10y	complete_case_original_models	All participants	hgb_abi	citl	9	-0.027394348960039668
cvd_10y	complete_case_original_models	All participants	hgb_abi	citl	10	0.015970121989333386
cvd_10y	complete_case_original_models	All participants	hgb_abi	citl	11	-0.0877633721834147
cvd_10y	complete_case_original_models	All participants	hgb_abi	citl	12	-0.022249347010476112
cvd_10y	complete_case_original_models	All participants	hgb_abi	citl	13	-0.06411564337488476
cvd_10y	complete_case_original_models	All participants	hgb_abi	citl	14	-0.030714765427647384
cvd_10y	complete_case_original_models	All participants	hgb_abi	citl	15	0.11010804276961732
cvd_10y	complete_case_original_models	All participants	hgb_abi	citl	16	-0.10600609344706348
cvd_10y	complete_case_original_models	All participants	hgb_abi	citl	17	0.010908851099771981
cvd_10y	complete_case_original_models	All participants	hgb_abi	citl	18	0.040340093191451
cvd_10y	complete_case_original_models	All participants	hgb_abi	citl	19	-0.14015053362971366
cvd_10y	complete_case_original_models	All participants	hgb_abi	citl	20	-0.009883569535102665
cvd_10y	complete_case_original_models	All participants	hgb_abi	citl	21	-0.0075537552981098655
cvd_10y	complete_case_original_models	All participants	hgb_abi	citl	22	-0.016334830574544896
cvd_10y	complete_case_original_models	All participants	hgb_abi	citl	23	0.051869286270437284
cvd_10y	complete_case_original_models	All participants	hgb_abi	citl	24	-0.11170414023887079
cvd_10y	complete_case_original_models	All participants	hgb_abi	citl	25	-0.025874316050776565
cvd_10y	complete_case_original_models	All participants	hgb_abi	citl	26	0.018012989681532955
cvd_10y	complete_case_original_models	All participants	hgb_abi	citl	27	-0.08633477578500394
cvd_10y	complete_case_original_models	All participants	hgb_abi	citl	28	-0.02038227900957934
cvd_10y	complete_case_original_models	All participants	hgb_abi	citl	29	-0.06259014818619096
cvd_10y	complete_case_original_models	All participants	hgb_abi	citl	30	-0.029037128199759957
cvd_10y	complete_case_original_models	All participants	hgb_abi	citl	31	0.1125119838247359
cvd_10y	complete_case_original_models	All participants	hgb_abi	calibration_slope	0	0.8559935970412309
cvd_10y	complete_case_original_models	All participants	hgb_abi	calibration_slope	1	0.85367940723372
cvd_10y	complete_case_original_models	All participants	hgb_abi	calibration_slope	2	0.7862025439363893
cvd_10y	complete_case_original_models	All participants	hgb_abi	calibration_slope	3	0.8071580041716643
cvd_10y	complete_case_original_models	All participants	hgb_abi	calibration_slope	4	0.8042210637123282
cvd_10y	complete_case_original_models	All participants	hgb_abi	calibration_slope	5	0.8173188594772111
cvd_10y	complete_case_original_models	All participants	hgb_abi	calibration_slope	6	0.7783611226800492
cvd_10y	complete_case_original_models	All participants	hgb_abi	calibration_slope	7	0.7754586411216455
cvd_10y	complete_case_original_models	All participants	hgb_abi	calibration_slope	8	0.8411247029114322
cvd_10y	complete_case_original_models	All participants	hgb_abi	calibration_slope	9	0.8714548609292387
cvd_10y	complete_case_original_models	All participants	hgb_abi	calibration_slope	10	0.8495642824270411
cvd_10y	complete_case_original_models	All participants	hgb_abi	calibration_slope	11	0.8026648481066743
cvd_10y	complete_case_original_models	All participants	hgb_abi	calibration_slope	12	0.7369057496547735
cvd_10y	complete_case_original_models	All participants	hgb_abi	calibration_slope	13	0.8463087483353527
cvd_10y	complete_case_original_models	All participants	hgb_abi	calibration_slope	14	0.7580449288706637
cvd_10y	complete_case_original_models	All participants	hgb_abi	calibration_slope	15	0.7530959178533413
cvd_10y	complete_case_original_models	All participants	hgb_abi	calibration_slope	16	0.8709081795538905
cvd_10y	complete_case_original_models	All participants	hgb_abi	calibration_slope	17	0.8674091257351633
cvd_10y	complete_case_original_models	All participants	hgb_abi	calibration_slope	18	0.7994827224658554
cvd_10y	complete_case_original_models	All participants	hgb_abi	calibration_slope	19	0.8216685885622925
cvd_10y	complete_case_original_models	All participants	hgb_abi	calibration_slope	20	0.818212399899902
cvd_10y	complete_case_original_models	All participants	hgb_abi	calibration_slope	21	0.8325793367042287
cvd_10y	complete_case_original_models	All participants	hgb_abi	calibration_slope	22	0.7916978744952462
cvd_10y	complete_case_original_models	All participants	hgb_abi	calibration_slope	23	0.7880138550011415
cvd_10y	complete_case_original_models	All participants	hgb_abi	calibration_slope	24	0.8562884510418135
cvd_10y	complete_case_original_models	All participants	hgb_abi	calibration_slope	25	0.8854299977856452
cvd_10y	complete_case_original_models	All participants	hgb_abi	calibration_slope	26	0.8649641158924793
cvd_10y	complete_case_original_models	All participants	hgb_abi	calibration_slope	27	0.8175660943493108
cvd_10y	complete_case_original_models	All participants	hgb_abi	calibration_slope	28	0.7499650439809866
cvd_10y	complete_case_original_models	All participants	hgb_abi	calibration_slope	29	0.8617637803368872
cvd_10y	complete_case_original_models	All participants	hgb_abi	calibration_slope	30	0.7709045865231703
cvd_10y	complete_case_original_models	All participants	hgb_abi	calibration_slope	31	0.764944136105663
cvd_10y	complete_case_original_models	All participants	hgb_abi	observed_risk	0	0.03424943634136512
cvd_10y	complete_case_original_models	All participants	hgb_abi	observed_risk	1	0.037309402530929014
cvd_10y	complete_case_original_models	All participants	hgb_abi	observed_risk	2	0.03869415948619969
cvd_10y	complete_case_original_models	All participants	hgb_abi	observed_risk	3	0.03462658213526755
cvd_10y	complete_case_original_models	All participants	hgb_abi	observed_risk	4	0.03689392810756017
cvd_10y	complete_case_original_models	All participants	hgb_abi	observed_risk	5	0.03457269650065791
cvd_10y	complete_case_original_models	All participants	hgb_abi	observed_risk	6	0.03469124568311843
cvd_10y	complete_case_original_models	All participants	hgb_abi	observed_risk	7	0.03889035200012709
cvd_10y	complete_case_original_models	All participants	hgb_abi	observed_risk	8	0.03345922598850389
cvd_10y	complete_case_original_models	All participants	hgb_abi	observed_risk	9	0.03774684796972962
cvd_10y	complete_case_original_models	All participants	hgb_abi	observed_risk	10	0.03823110574426077
cvd_10y	complete_case_original_models	All participants	hgb_abi	observed_risk	11	0.03413630823791358
cvd_10y	complete_case_original_models	All participants	hgb_abi	observed_risk	12	0.035688832242624806
cvd_10y	complete_case_original_models	All participants	hgb_abi	observed_risk	13	0.035322592587366156
cvd_10y	complete_case_original_models	All participants	hgb_abi	observed_risk	14	0.03600401857105274
cvd_10y	complete_case_original_models	All participants	hgb_abi	observed_risk	15	0.041019369959192586
cvd_10y	complete_case_original_models	All participants	hgb_abi	observed_risk	16	0.03406243425980046
cvd_10y	complete_case_original_models	All participants	hgb_abi	observed_risk	17	0.03713095537260063
cvd_10y	complete_case_original_models	All participants	hgb_abi	observed_risk	18	0.038498597319456186
cvd_10y	complete_case_original_models	All participants	hgb_abi	observed_risk	19	0.034429803829570685
cvd_10y	complete_case_original_models	All participants	hgb_abi	observed_risk	20	0.03670067708869564
cvd_10y	complete_case_original_models	All participants	hgb_abi	observed_risk	21	0.03437181323565685
cvd_10y	complete_case_original_models	All participants	hgb_abi	observed_risk	22	0.03449973043389998
cvd_10y	complete_case_original_models	All participants	hgb_abi	observed_risk	23	0.03870448553859159
cvd_10y	complete_case_original_models	All participants	hgb_abi	observed_risk	24	0.03326804828249591
cvd_10y	complete_case_original_models	All participants	hgb_abi	observed_risk	25	0.03757110131634354
cvd_10y	complete_case_original_models	All participants	hgb_abi	observed_risk	26	0.0380292721293005
cvd_10y	complete_case_original_models	All participants	hgb_abi	observed_risk	27	0.033930321386185604
cvd_10y	complete_case_original_models	All participants	hgb_abi	observed_risk	28	0.035483926362729
cvd_10y	complete_case_original_models	All participants	hgb_abi	observed_risk	29	0.03512293509391822
cvd_10y	complete_case_original_models	All participants	hgb_abi	observed_risk	30	0.035811601442574385
cvd_10y	complete_case_original_models	All participants	hgb_abi	observed_risk	31	0.0408348051657375
cvd_10y	complete_case_original_models	All participants	hgb_abi	mean_predicted_risk	0	0.0374388950840211
cvd_10y	complete_case_original_models	All participants	hgb_abi	mean_predicted_risk	1	0.03703113001766259
cvd_10y	complete_case_original_models	All participants	hgb_abi	mean_predicted_risk	2	0.03750482011283466
cvd_10y	complete_case_original_models	All participants	hgb_abi	mean_predicted_risk	3	0.03893747047575256
cvd_10y	complete_case_original_models	All participants	hgb_abi	mean_predicted_risk	4	0.037251224875896834
cvd_10y	complete_case_original_models	All participants	hgb_abi	mean_predicted_risk	5	0.03484730597623694
cvd_10y	complete_case_original_models	All participants	hgb_abi	mean_predicted_risk	6	0.035216875278452915
cvd_10y	complete_case_original_models	All participants	hgb_abi	mean_predicted_risk	7	0.037337028782216945
cvd_10y	complete_case_original_models	All participants	hgb_abi	mean_predicted_risk	8	0.036768688781213546
cvd_10y	complete_case_original_models	All participants	hgb_abi	mean_predicted_risk	9	0.038605272762577164
cvd_10y	complete_case_original_models	All participants	hgb_abi	mean_predicted_risk	10	0.03773471715893884
cvd_10y	complete_case_original_models	All participants	hgb_abi	mean_predicted_risk	11	0.0367170040986395
cvd_10y	complete_case_original_models	All participants	hgb_abi	mean_predicted_risk	12	0.036348503045162316
cvd_10y	complete_case_original_models	All participants	hgb_abi	mean_predicted_risk	13	0.03724628867653411
cvd_10y	complete_case_original_models	All participants	hgb_abi	mean_predicted_risk	14	0.03693029741391353
cvd_10y	complete_case_original_models	All participants	hgb_abi	mean_predicted_risk	15	0.03750252236201344
cvd_10y	complete_case_original_models	All participants	hgb_abi	mean_predicted_risk	16	0.03720481537843189
cvd_10y	complete_case_original_models	All participants	hgb_abi	mean_predicted_risk	17	0.03679949384095197
cvd_10y	complete_case_original_models	All participants	hgb_abi	mean_predicted_risk	18	0.037248094733898014
cvd_10y	complete_case_original_models	All participants	hgb_abi	mean_predicted_risk	19	0.03869329799831344
cvd_10y	complete_case_original_models	All participants	hgb_abi	mean_predicted_risk	20	0.037001968921816966
cvd_10y	complete_case_original_models	All participants	hgb_abi	mean_predicted_risk	21	0.03458946362094866
cvd_10y	complete_case_original_models	All participants	hgb_abi	mean_predicted_risk	22	0.034971499553575786
cvd_10y	complete_case_original_models	All participants	hgb_abi	mean_predicted_risk	23	0.03709215231255903
cvd_10y	complete_case_original_models	All participants	hgb_abi	mean_predicted_risk	24	0.03653002170188996
cvd_10y	complete_case_original_models	All participants	hgb_abi	mean_predicted_risk	25	0.03837908410866651
cvd_10y	complete_case_original_models	All participants	hgb_abi	mean_predicted_risk	26	0.037471625650015924
cvd_10y	complete_case_original_models	All participants	hgb_abi	mean_predicted_risk	27	0.03645789768723088
cvd_10y	complete_case_original_models	All participants	hgb_abi	mean_predicted_risk	28	0.036085648411275935
cvd_10y	complete_case_original_models	All participants	hgb_abi	mean_predicted_risk	29	0.03699308739489781
cvd_10y	complete_case_original_models	All participants	hgb_abi	mean_predicted_risk	30	0.036683831384093625
cvd_10y	complete_case_original_models	All participants	hgb_abi	mean_predicted_risk	31	0.03725381190366519
