## Supplementary material for "Incremental value of bilateral ankle-brachial index for ten-year heart and cerebrovascular mortality prediction: an exploratory temporal benchmark in NHANES": Reproducible code, public-data manifests, aggregate results and reporting checklist: roc_curves.csv

model	fpr	tpr	threshold
clinical_linear	0.0	0.0	inf
clinical_linear	0.00012194546571092487	0.0	0.5782635800669143
clinical_linear	0.0004194209417889749	0.0	0.5559404193850203
clinical_linear	0.0004469855282074651	0.0	0.5400889041820456
clinical_linear	0.0004469855282074651	0.006725769155728993	0.5367590582352542
clinical_linear	0.0006471396819614782	0.006725769155728993	0.5330869775532248
clinical_linear	0.0006471396819614782	0.009107994390254311	0.5313838367305299
clinical_linear	0.0008921301636514578	0.009107994390254311	0.5312010348885465
clinical_linear	0.0010594684774692916	0.009107994390254311	0.5268882936442986
clinical_linear	0.0011746604157678146	0.009107994390254311	0.5157051224900974
clinical_linear	0.001370478906988483	0.009107994390254311	0.5132051455326706
clinical_linear	0.001508250457165606	0.009107994390254311	0.5016682968125977
clinical_linear	0.0017413464811508797	0.009107994390254311	0.4988151403185205
clinical_linear	0.0019097964642908766	0.009107994390254311	0.49075486105946087
clinical_linear	0.0020875909278160808	0.009107994390254311	0.47875738145191105
clinical_linear	0.0020875909278160808	0.011975071462124143	0.47791789782378497
clinical_linear	0.0022834094190367494	0.011975071462124143	0.4714491764887066
clinical_linear	0.0023304701516257873	0.011975071462124143	0.46053390345816936
clinical_linear	0.0023304701516257873	0.024425413528715998	0.46033781043434985
clinical_linear	0.0024531991873964058	0.024425413528715998	0.45901741047905675
clinical_linear	0.0025487954048993003	0.024425413528715998	0.4484900539558586
clinical_linear	0.00264827761349345	0.024425413528715998	0.4481882440201036
clinical_linear	0.0027844628110090335	0.024425413528715998	0.4450929574541859
clinical_linear	0.0029130080289940896	0.024425413528715998	0.43916309911329654
clinical_linear	0.0029130080289940896	0.029999628109913	0.43444190863640175
clinical_linear	0.003006797655319041	0.029999628109913	0.43069615764248254
clinical_linear	0.003176723713119577	0.029999628109913	0.4274175564727455
clinical_linear	0.003375297617370215	0.029999628109913	0.42262742427356004
clinical_linear	0.0034203281841179377	0.029999628109913	0.41636635144108713
clinical_linear	0.0036789679503454985	0.029999628109913	0.4130377682734163
clinical_linear	0.003912464052992348	0.029999628109913	0.4125300250288759
clinical_linear	0.004030305118593722	0.029999628109913	0.41072594036281135
clinical_linear	0.004077764304194705	0.029999628109913	0.4059584510920405
clinical_linear	0.004223523699246783	0.029999628109913	0.40085172940473823
clinical_linear	0.004420381031347009	0.029999628109913	0.3971763235445699
clinical_linear	0.004420381031347009	0.03062277985725466	0.39331497234797413
clinical_linear	0.004629496941862393	0.03062277985725466	0.3917144675380274
clinical_linear	0.004812454919130956	0.03062277985725466	0.3906057047167761
clinical_linear	0.005048831346016535	0.03062277985725466	0.38956252504048827
clinical_linear	0.005048831346016535	0.03527255478031849	0.38943796505767303
clinical_linear	0.005248985499770548	0.03527255478031849	0.3869475196531756
clinical_linear	0.005341736836416858	0.03527255478031849	0.3863534952145857
clinical_linear	0.005341736836416858	0.04220952460907478	0.38556389702968175
clinical_linear	0.005341736836416858	0.045129182299439796	0.3794656604125603
clinical_linear	0.005558565610299654	0.045129182299439796	0.3793316177141299
clinical_linear	0.0056893544578361065	0.045129182299439796	0.3721707791340254
clinical_linear	0.0056893544578361065	0.050404498827790946	0.3708122502729227
clinical_linear	0.005885126541457532	0.050404498827790946	0.3699584649764572
clinical_linear	0.006099392509294721	0.050404498827790946	0.3694072586152936
clinical_linear	0.006099392509294721	0.05823332533525719	0.3663151428571387
clinical_linear	0.006322405357463514	0.05823332533525719	0.3635333549831249
clinical_linear	0.006665123416246269	0.05823332533525719	0.35946360829622226
clinical_linear	0.006665123416246269	0.06583764799920432	0.35899088667204043
clinical_linear	0.006665123416246269	0.06817774525806511	0.35891405467441234
clinical_linear	0.006665123416246269	0.07444040158512391	0.35860827066180956
clinical_linear	0.007117963938239966	0.07444040158512391	0.3510262514411702
clinical_linear	0.007367898492852844	0.07444040158512391	0.35091600470245254
clinical_linear	0.007661375239697654	0.07444040158512391	0.3467598416162401
clinical_linear	0.00790426376734585	0.07444040158512391	0.34598831567207583
clinical_linear	0.00790426376734585	0.07530700918837215	0.3412412214245851
clinical_linear	0.00790426376734585	0.0812129579360005	0.34074761215703775
clinical_linear	0.008038953316513773	0.0812129579360005	0.3404386244914239
clinical_linear	0.008294492530362739	0.0812129579360005	0.3390975031522692
clinical_linear	0.008538478872504236	0.0812129579360005	0.3389355094141885
clinical_linear	0.008538478872504236	0.08834427441686442	0.3383392083464385
clinical_linear	0.008655657960553445	0.08834427441686442	0.33600312393208187
clinical_linear	0.008700688527301168	0.08834427441686442	0.3346045131012114
clinical_linear	0.008700688527301168	0.0896625579766273	0.3334380734517932
clinical_linear	0.008984041452964005	0.0896625579766273	0.33234077972063986
clinical_linear	0.008984041452964005	0.100024459716818	0.33152369833873735
clinical_linear	0.009186723831313666	0.100024459716818	0.3314046601334362
clinical_linear	0.009420650079572001	0.100024459716818	0.3287279297051936
clinical_linear	0.009420650079572001	0.10146450033226968	0.328145826895725
clinical_linear	0.009449756070639855	0.10146450033226968	0.32489876374529275
clinical_linear	0.009931629929999955	0.10146450033226968	0.3239679457538834
clinical_linear	0.010142417830463728	0.10146450033226968	0.32047734621179996
clinical_linear	0.010175282312288546	0.10146450033226968	0.31865798895612407
clinical_linear	0.010175282312288546	0.1061002406271503	0.31836495611359056
clinical_linear	0.010175282312288546	0.11139960558431843	0.3159769944601296
clinical_linear	0.010175282312288546	0.11638569049196826	0.315402388889445
clinical_linear	0.010175282312288546	0.12379195192011413	0.3140069564468446
clinical_linear	0.010320596806268742	0.12379195192011413	0.31314791408041937
clinical_linear	0.010573984241408	0.12379195192011413	0.3115219621559799
clinical_linear	0.011085594413509493	0.12379195192011413	0.3108217073098736
clinical_linear	0.011140238670377932	0.12379195192011413	0.3098035870005709
clinical_linear	0.011340054784155533	0.12379195192011413	0.30814479954158125
clinical_linear	0.011717089691373174	0.12379195192011413	0.3070415573725619
clinical_linear	0.01202596757900155	0.12379195192011413	0.3066834656167729
clinical_linear	0.012485857989193374	0.12379195192011413	0.30574847793809584
clinical_linear	0.012795683333288533	0.12379195192011413	0.3021482393878302
clinical_linear	0.013223444850826733	0.12379195192011413	0.29810395348656105
clinical_linear	0.013874454345182963	0.12379195192011413	0.2910671588169077
clinical_linear	0.014133094111410525	0.12379195192011413	0.2895960160782762
clinical_linear	0.014261639329395582	0.12379195192011413	0.2891469105421471
clinical_linear	0.014513102709047682	0.12379195192011413	0.28835666559329337
clinical_linear	0.014513102709047682	0.12976913090762532	0.28835545438176535
clinical_linear	0.01462040603556217	0.12976913090762532	0.2864612184073004
clinical_linear	0.01462040603556217	0.13366116232660621	0.2854656653238056
clinical_linear	0.014666651720129098	0.13366116232660621	0.28392030835530924
clinical_linear	0.01506395488633547	0.13366116232660621	0.2838728851418986
clinical_linear	0.01506395488633547	0.1353351362376798	0.2820212965527831
clinical_linear	0.015261638451903207	0.1353351362376798	0.2819952463645658
clinical_linear	0.015261638451903207	0.13985983924143	0.28022822190224245
clinical_linear	0.01547626320410994	0.13985983924143	0.27953406739541586
clinical_linear	0.016085657142829734	0.13985983924143	0.2790617962585613
clinical_linear	0.016085657142829734	0.14747531016073026	0.27701857805539254
clinical_linear	0.016509860769093852	0.14747531016073026	0.2742602540793518
clinical_linear	0.016702440625792674	0.14747531016073026	0.2734954942769565
clinical_linear	0.017002900799307247	0.14747531016073026	0.2705192911442542
clinical_linear	0.017002900799307247	0.1542373172107043	0.2704402100335956
clinical_linear	0.01713241566395863	0.1542373172107043	0.26867199745417886
clinical_linear	0.01713241566395863	0.15920053748681826	0.2673777510936339
clinical_linear	0.017355463032255283	0.15920053748681826	0.26644266161850577
clinical_linear	0.017410559036177508	0.15920053748681826	0.2654016245968097
clinical_linear	0.01763360640447416	0.15920053748681826	0.2643314797424041
clinical_linear	0.01763360640447416	0.16328099377338445	0.2638627146970801
clinical_linear	0.017680667137063195	0.16328099377338445	0.2626415188867361
clinical_linear	0.01798954502469157	0.16328099377338445	0.26233763232309854
clinical_linear	0.018222641048676845	0.16328099377338445	0.2609563092608735
clinical_linear	0.018565490677224912	0.16328099377338445	0.2598371719052503
clinical_linear	0.018724832454210163	0.16328099377338445	0.2593742477515275
clinical_linear	0.018886228613675178	0.16328099377338445	0.25934902322789294
clinical_linear	0.019234513341562492	0.16328099377338445	0.258136358558671
clinical_linear	0.0196277086696966	0.16328099377338445	0.25770395953895425
clinical_linear	0.0196695505655272	0.16328099377338445	0.2576670446211023
clinical_linear	0.019716183390524687	0.16328099377338445	0.25484787936492176
clinical_linear	0.019716183390524687	0.16893348288697868	0.2541025833913815
clinical_linear	0.0198891847467165	0.16893348288697868	0.2529125677747703
clinical_linear	0.02053641686784206	0.16893348288697868	0.252508284602305
clinical_linear	0.0209591701200668	0.16893348288697868	0.2521492170640524
clinical_linear	0.0209591701200668	0.18284430786325634	0.25189062238625765
clinical_linear	0.0209591701200668	0.18381040409164262	0.24637095247044213
clinical_linear	0.021015985366001244	0.18381040409164262	0.2431385032252555
clinical_linear	0.021015985366001244	0.192800622441026	0.24287520717296104
clinical_linear	0.021265678676330797	0.192800622441026	0.24286907718549586
clinical_linear	0.021265678676330797	0.1994850109566577	0.24258826149903862
clinical_linear	0.02130427124387836	0.1994850109566577	0.24014883005343773
clinical_linear	0.021396597251802096	0.1994850109566577	0.24014377032656697
clinical_linear	0.021546095518449562	0.1994850109566577	0.23973282415382827
clinical_linear	0.021838301557626387	0.1994850109566577	0.23955170550379523
clinical_linear	0.0218767247960313	0.1994850109566577	0.23894846981272816
clinical_linear	0.021993659492433936	0.1994850109566577	0.23523048361578472
clinical_linear	0.022161811736275103	0.1994850109566577	0.2334094192730086
clinical_linear	0.022161811736275103	0.204647877709173	0.23332028641024014
clinical_linear	0.022428609063213558	0.204647877709173	0.23311406419207995
clinical_linear	0.022428609063213558	0.21573927181379662	0.2326305167763112
clinical_linear	0.02266085261352505	0.21573927181379662	0.23226075132734114
clinical_linear	0.02266085261352505	0.22870655577054425	0.2306772478414947
clinical_linear	0.023275859192364717	0.22870655577054425	0.23039944014690392
clinical_linear	0.023275859192364717	0.22969134443899933	0.23009179443893465
clinical_linear	0.023757733051724815	0.22969134443899933	0.22967118549489868
clinical_linear	0.0240212493671666	0.22969134443899933	0.22805253892401053
clinical_linear	0.024150127799385447	0.22969134443899933	0.22638812745573964
clinical_linear	0.02431600013201701	0.22969134443899933	0.2253129091127458
clinical_linear	0.02473747103491186	0.22969134443899933	0.22511749312853432
clinical_linear	0.02495973947801485	0.22969134443899933	0.22486187106188713
clinical_linear	0.0251673653422592	0.22969134443899933	0.22393827935701174
clinical_linear	0.025656402207780576	0.22969134443899933	0.22277383409716442
clinical_linear	0.025656402207780576	0.23134851662174072	0.22206992854211915
clinical_linear	0.025656402207780576	0.23659449546918393	0.22197088168210463
clinical_linear	0.025656402207780576	0.241682797220948	0.22142144524780888
clinical_linear	0.026124119295844562	0.241682797220948	0.22037704777355938
clinical_linear	0.02638784461953473	0.241682797220948	0.21966574505780737
clinical_linear	0.02670198253952016	0.241682797220948	0.21898564128579145
clinical_linear	0.02688030848789032	0.241682797220948	0.21824815053136423
clinical_linear	0.02707040441099795	0.241682797220948	0.21746640541719628
clinical_linear	0.027201482667107042	0.241682797220948	0.216619523942948
clinical_linear	0.027201482667107042	0.2424208004495548	0.21641651303921403
clinical_linear	0.02741088473738642	0.2424208004495548	0.21581381669861996
clinical_linear	0.02741088473738642	0.24500311968787067	0.2141127342331438
clinical_linear	0.027790844855890035	0.24500311968787067	0.21365776653512358
clinical_linear	0.027830545585241857	0.24500311968787067	0.2127437467320769
clinical_linear	0.02802465293632331	0.24500311968787067	0.21266003369494038
clinical_linear	0.028154060956019782	0.24500311968787067	0.21226552251013875
clinical_linear	0.02838788377542409	0.24500311968787067	0.2115534304360706
clinical_linear	0.028767843893927704	0.24500311968787067	0.21131970257656463
clinical_linear	0.0288059601763597	0.24500311968787067	0.21080605307951578
clinical_linear	0.0288059601763597	0.2538853993084858	0.21053491836384436
clinical_linear	0.029049946518501197	0.2538853993084858	0.21015660149489654
clinical_linear	0.029077511104919688	0.2538853993084858	0.2083315579945443
clinical_linear	0.029464055787775528	0.2538853993084858	0.20776080340724443
clinical_linear	0.030037931598082147	0.2538853993084858	0.2075439441839743
clinical_linear	0.030037931598082147	0.26036230248351927	0.20582265956484816
clinical_linear	0.030418684762563597	0.26036230248351927	0.20580353676075583
clinical_linear	0.030418684762563597	0.2687573155158299	0.2045909036982556
clinical_linear	0.030818738310242906	0.2687573155158299	0.20423587312530028
clinical_linear	0.03101807622101392	0.2687573155158299	0.204192041709479
clinical_linear	0.03115804920212129	0.2687573155158299	0.20405598161473326
clinical_linear	0.03133468003932339	0.2687573155158299	0.20379729611794764
clinical_linear	0.03148015702849388	0.2687573155158299	0.20308504527366247
clinical_linear	0.03170420611527785	0.2687573155158299	0.20295315713288373
clinical_linear	0.03216093035598488	0.2687573155158299	0.20292943562277577
clinical_linear	0.03241239373563698	0.2687573155158299	0.20261711328268073
clinical_linear	0.03276190430558072	0.2687573155158299	0.2015983756174162
clinical_linear	0.03288645873526596	0.2687573155158299	0.19925545776855808
clinical_linear	0.03301757198918936	0.2687573155158299	0.19870672040436527
clinical_linear	0.03301757198918936	0.27203729435360724	0.19820945065189863
clinical_linear	0.03318858643642578	0.27203729435360724	0.19670689155801135
clinical_linear	0.03358588960263215	0.27203729435360724	0.19601211139598274
clinical_linear	0.03358588960263215	0.28024541372460254	0.19582786313006267
clinical_linear	0.03358588960263215	0.28506358964911815	0.194755308402652
clinical_linear	0.03358588960263215	0.29098178758755733	0.1945771430959146
clinical_linear	0.03378412364057366	0.29098178758755733	0.19304981661132173
clinical_linear	0.03449713268002601	0.29098178758755733	0.19294186274528025
clinical_linear	0.03449713268002601	0.29172749875261894	0.19264972341262934
clinical_linear	0.03462486437942502	0.29172749875261894	0.19239033851917228
clinical_linear	0.035125366405081376	0.29172749875261894	0.19187388769833408
clinical_linear	0.035125366405081376	0.30739243624158374	0.19183784599616963
clinical_linear	0.03540871933074422	0.30739243624158374	0.19160267227449868
clinical_linear	0.03540871933074422	0.30798369957666644	0.19135463235703032
clinical_linear	0.03576944204810132	0.30798369957666644	0.19115913921873245
clinical_linear	0.03576944204810132	0.3126209569510624	0.19100498566555035
clinical_linear	0.03576944204810132	0.3193122194182261	0.18722527001287143
clinical_linear	0.0358120863515767	0.3193122194182261	0.18715043442080706
clinical_linear	0.03602137192180512	0.3193122194182261	0.18704939206718865
clinical_linear	0.03623563788964231	0.3193122194182261	0.1862050919353002
clinical_linear	0.03623563788964231	0.34128955890987644	0.1860607562196833
clinical_linear	0.036894230665164646	0.34128955890987644	0.184615928032728
clinical_linear	0.03710442051601507	0.34128955890987644	0.184544139545623
clinical_linear	0.03710442051601507	0.3472077568483156	0.18417990276317944
clinical_linear	0.03710442051601507	0.3504363466287758	0.18388960301806107
clinical_linear	0.037232690222707775	0.3504363466287758	0.18373536380858513
clinical_linear	0.037232690222707775	0.3567711939734949	0.18371013576251283
clinical_linear	0.037232690222707775	0.365172961139602	0.18347411568718022
clinical_linear	0.03741188908302479	0.365172961139602	0.1832675233733585
clinical_linear	0.03741188908302479	0.3691121601654013	0.18323795019989572
clinical_linear	0.03755393693827777	0.3691121601654013	0.18161092917996957
clinical_linear	0.03762972539007484	0.3691121601654013	0.1808376641954636
clinical_linear	0.037812683367343405	0.3691121601654013	0.18042277137079055
clinical_linear	0.03808191226683065	0.3691121601654013	0.18029953781002883
clinical_linear	0.03834727199450835	0.3691121601654013	0.18006717066269512
clinical_linear	0.03884553845014519	0.3691121601654013	0.17980875699411028
clinical_linear	0.03884553845014519	0.37231611796437325	0.17940106327799196
clinical_linear	0.03907506656187364	0.37231611796437325	0.17874270659395977
clinical_linear	0.03919805787454867	0.37231611796437325	0.17755207249570032
clinical_linear	0.03933779361548069	0.37231611796437325	0.17728152119007404
clinical_linear	0.03958038009959542	0.37231611796437325	0.1767202575266249
clinical_linear	0.03978946081586636	0.37231611796437325	0.1763935583161154
clinical_linear	0.03978946081586636	0.3780154310420604	0.1761129917206577
clinical_linear	0.04039786119755479	0.3780154310420604	0.17570312950494496
clinical_linear	0.04087374371033296	0.3780154310420604	0.17477792646211837
clinical_linear	0.041239813561367925	0.3780154310420604	0.17391523364512942
clinical_linear	0.041239813561367925	0.38301444085276476	0.17335878286488166
clinical_linear	0.04155802552923248	0.38301444085276476	0.17334847157514527
clinical_linear	0.041595113715840154	0.38301444085276476	0.17171965852061954
clinical_linear	0.041985637138302924	0.38301444085276476	0.17120252753717816
clinical_linear	0.042356081423037706	0.38301444085276476	0.1709803253435341
clinical_linear	0.04296958238010917	0.38301444085276476	0.16933885526902245
clinical_linear	0.04296958238010917	0.38443901711257894	0.16824339644363814
clinical_linear	0.04301664311269821	0.38443901711257894	0.16816049942354172
clinical_linear	0.0431636890536264	0.38443901711257894	0.16802357370012777
clinical_linear	0.04366079518290023	0.38443901711257894	0.1677127207065744
clinical_linear	0.04410770880916155	0.38443901711257894	0.16744499350476538
clinical_linear	0.04431785090841064	0.38443901711257894	0.16730996695585004
clinical_linear	0.044567544218740186	0.38443901711257894	0.16680553593737804
clinical_linear	0.044722566666238736	0.38443901711257894	0.16675963056402313
clinical_linear	0.044949346429483214	0.38443901711257894	0.16650929685125504
clinical_linear	0.04520127692004943	0.38443901711257894	0.16640550143469576
clinical_linear	0.04520127692004943	0.3922918578748653	0.16578653307288443
clinical_linear	0.04520127692004943	0.41121473271783004	0.16484064449629238
clinical_linear	0.04520127692004943	0.41577335042204516	0.16405830932001236
clinical_linear	0.04522460457583517	0.41577335042204516	0.16401508327749478
clinical_linear	0.045798480386141795	0.41577335042204516	0.16371080148933873
clinical_linear	0.045953897225801774	0.41577335042204516	0.1636582618505708
clinical_linear	0.046125253101021085	0.41577335042204516	0.16351890902546543
clinical_linear	0.046125253101021085	0.4214433863070021	0.16251013502997674
clinical_linear	0.04659297018908507	0.4214433863070021	0.16239789879179448
clinical_linear	0.04659297018908507	0.42283985097228993	0.16228025314263067
clinical_linear	0.046890881776660405	0.42283985097228993	0.1622117204101556
clinical_linear	0.047203918990735796	0.42283985097228993	0.16182542917198223
clinical_linear	0.047459458204584755	0.42283985097228993	0.16126045490963978
clinical_linear	0.047459458204584755	0.42606297479624006	0.161139179253957
clinical_linear	0.04783272718964288	0.42606297479624006	0.16111861572218783
clinical_linear	0.04808826640349185	0.42606297479624006	0.1609878741463681
clinical_linear	0.0482156469234786	0.42606297479624006	0.16037485377384145
clinical_linear	0.04878341266681763	0.42606297479624006	0.1595544227469836
clinical_linear	0.049033105977147176	0.42606297479624006	0.159176895069639
clinical_linear	0.049159032164537805	0.42606297479624006	0.15901185672151794
clinical_linear	0.049434928348404426	0.42606297479624006	0.15833243488026408
clinical_linear	0.049481989080993466	0.42606297479624006	0.1578292838683235
clinical_linear	0.04952251054963147	0.42606297479624006	0.1569526833123879
clinical_linear	0.049672136621471394	0.42606297479624006	0.1567011947716214
clinical_linear	0.049854187816537714	0.42606297479624006	0.1562950253737117
clinical_linear	0.049910392933035994	0.42606297479624006	0.15594294022790967
clinical_linear	0.05037751615450331	0.42606297479624006	0.15565510882020034
clinical_linear	0.05109052519395566	0.42606297479624006	0.1556192877176519
clinical_linear	0.051269305286729835	0.42606297479624006	0.15540219824955712
clinical_linear	0.05144433613540763	0.42606297479624006	0.15432329242654003
clinical_linear	0.05166804127247414	0.42606297479624006	0.15419591745888747
clinical_linear	0.051790770308244756	0.42606297479624006	0.15369611002136063
clinical_linear	0.0520220436812786	0.42606297479624006	0.15307870041839566
clinical_linear	0.0520220436812786	0.444001909996596	0.15273673907079702
clinical_linear	0.0520220436812786	0.44826568824515856	0.15252143081791006
clinical_linear	0.052353514952855354	0.44826568824515856	0.15136666494823772
clinical_linear	0.05258302740228214	0.44826568824515856	0.15079040122100193
clinical_linear	0.0527664792459031	0.44826568824515856	0.15046611850443786
clinical_linear	0.0527664792459031	0.452169312025184	0.15012675779943144
clinical_linear	0.052890695637319435	0.452169312025184	0.14996382692971774
clinical_linear	0.0529472895919659	0.452169312025184	0.14991492029369283
clinical_linear	0.0529472895919659	0.45671609620187653	0.1493204896850643
clinical_linear	0.0529472895919659	0.4634523257436408	0.14863715269398148
clinical_linear	0.053407180002157724	0.4634523257436408	0.14837608627047716
clinical_linear	0.05355736334215825	0.4634523257436408	0.1483085772545915
clinical_linear	0.05399311519559043	0.4634523257436408	0.1477436461810994
clinical_linear	0.0542612794468237	0.4634523257436408	0.14739237280328024
clinical_linear	0.0549140794919879	0.4634523257436408	0.14734410744803672
clinical_linear	0.05511376819864296	0.4634523257436408	0.14662602613388775
clinical_linear	0.05539639069261216	0.4634523257436408	0.14617682181340166
clinical_linear	0.0558120845875314	0.4634523257436408	0.14473025006600904
clinical_linear	0.05599553643115236	0.4634523257436408	0.14415372185326386
clinical_linear	0.0562453367745027	0.4634523257436408	0.1441263193959947
clinical_linear	0.0562795278407677	0.4634523257436408	0.14411865511218852
clinical_linear	0.056316554623618335	0.4634523257436408	0.14390796141983522
clinical_linear	0.056566548293827075	0.4634523257436408	0.14378552065616806
clinical_linear	0.057275630599390386	0.4634523257436408	0.14370580201643773
clinical_linear	0.05745414786562579	0.4634523257436408	0.1436161208211249
clinical_linear	0.05787170715718437	0.4634523257436408	0.14296997339924716
clinical_linear	0.057910174352162294	0.4634523257436408	0.14163592241695147
clinical_linear	0.0579443654184273	0.4634523257436408	0.14136052365927393
clinical_linear	0.0582527943729563	0.4634523257436408	0.1413214027081759
clinical_linear	0.058394280262964865	0.4634523257436408	0.14129660299689414
clinical_linear	0.058423386254032726	0.4634523257436408	0.1406696550077893
clinical_linear	0.05864639910220152	0.4634523257436408	0.14034684989520801
clinical_linear	0.059020882658751814	0.4634523257436408	0.1403033199340901
clinical_linear	0.059020882658751814	0.46847677052612324	0.14024928660594183
clinical_linear	0.05924180644931133	0.46847677052612324	0.1400994180218182
clinical_linear	0.05928683701605906	0.46847677052612324	0.13872502979124735
clinical_linear	0.05928683701605906	0.4762391907708898	0.13859803764553977
clinical_linear	0.05977104876617221	0.4762391907708898	0.13828905461669888
clinical_linear	0.0599066829201327	0.4762391907708898	0.13822762583261058
clinical_linear	0.06029714590287873	0.4762391907708898	0.13818820960639702
clinical_linear	0.06029714590287873	0.48647109360213114	0.1380354668443454
clinical_linear	0.060670414887936855	0.48647109360213114	0.13721055244585914
clinical_linear	0.0609774908271324	0.48647109360213114	0.1368578998004833
clinical_linear	0.06121119240878919	0.48647109360213114	0.13665804945508228
clinical_linear	0.0617540792573627	0.48647109360213114	0.13581412428705483
clinical_linear	0.0617540792573627	0.49212358271572537	0.135090858962128
clinical_linear	0.06198436719107332	0.49212358271572537	0.13486887490108299
clinical_linear	0.06233480793259745	0.49212358271572537	0.13409876306403878
clinical_linear	0.06253136049483135	0.49212358271572537	0.13407015195789423
clinical_linear	0.06275187636373945	0.49212358271572537	0.13373629399974243
clinical_linear	0.0627949410651386	0.49212358271572537	0.1333047124133862
clinical_linear	0.06284090255571156	0.49212358271572537	0.13290063306502342
clinical_linear	0.06307470078406396	0.49212358271572537	0.132895789184753
clinical_linear	0.06371657451337602	0.49212358271572537	0.13260186223297035
clinical_linear	0.0643064499874491	0.49212358271572537	0.13141663771015966
clinical_linear	0.06498583955301464	0.49212358271572537	0.13136107594816548
clinical_linear	0.06517989037459111	0.49212358271572537	0.13123330897827196
clinical_linear	0.06544566102993207	0.49212358271572537	0.13113718097536736
clinical_linear	0.0655908558519717	0.49212358271572537	0.13083153515912954
clinical_linear	0.0655908558519717	0.49724265661060085	0.1307767081777348
clinical_linear	0.06589973373960008	0.49724265661060085	0.13060425315732999
clinical_linear	0.0660794245168906	0.49724265661060085	0.13055291581849415
clinical_linear	0.0664940539030898	0.49724265661060085	0.13031942054728685
clinical_linear	0.06654529188269966	0.49724265661060085	0.13022306437926773
clinical_linear	0.0665923526152887	0.49724265661060085	0.1301444640288345
clinical_linear	0.06701647669636204	0.49724265661060085	0.12978595096135098
clinical_linear	0.06765873648884947	0.49724265661060085	0.1297448674570486
clinical_linear	0.06772478132010283	0.49724265661060085	0.12939005900162084
clinical_linear	0.06775659175980278	0.49724265661060085	0.12899338510655708
clinical_linear	0.06801297781408763	0.49724265661060085	0.12863966836599533
clinical_linear	0.06827773336852365	0.49724265661060085	0.12845509624070908
clinical_linear	0.06894061267274608	0.49724265661060085	0.12829564565702656
clinical_linear	0.06944726355199217	0.49724265661060085	0.1282886823867999
clinical_linear	0.06966409232587496	0.49724265661060085	0.12800988918060371
clinical_linear	0.0701670264957724	0.49724265661060085	0.12762316652108446
clinical_linear	0.07019316842360664	0.49724265661060085	0.1274978872662593
clinical_linear	0.07023091780642905	0.49724265661060085	0.127295130444316
clinical_linear	0.07045761043749492	0.49724265661060085	0.1268300380592654
clinical_linear	0.07045761043749492	0.5033032784547583	0.12609461155618015
clinical_linear	0.07091289548242752	0.5033032784547583	0.1259182881174322
clinical_linear	0.07112608798253667	0.5033032784547583	0.1256865252048864
clinical_linear	0.07127128280457631	0.5033032784547583	0.12550864919965923
clinical_linear	0.07142078107122378	0.5033032784547583	0.1251746076458503
clinical_linear	0.07165297185970393	0.5033032784547583	0.12438180221333231
clinical_linear	0.07169800242645165	0.5033032784547583	0.1242780686341335
clinical_linear	0.07215933477648823	0.5033032784547583	0.12396390725415726
clinical_linear	0.07269615519529754	0.5033032784547583	0.12393474031497984
clinical_linear	0.07291916804346633	0.5033032784547583	0.12378096057910039
clinical_linear	0.0732029334028657	0.5033032784547583	0.12301918216072635
clinical_linear	0.0732029334028657	0.514394672559382	0.12289095131158939
clinical_linear	0.07324477529869629	0.514394672559382	0.1224472608770938
clinical_linear	0.07361992376924432	0.514394672559382	0.1222785417918232
clinical_linear	0.07385296896594114	0.514394672559382	0.12194438630766631
clinical_linear	0.07399844595511162	0.514394672559382	0.12184454257950797
clinical_linear	0.0744597783051482	0.514394672559382	0.12176328461217921
clinical_linear	0.0744597783051482	0.5240251510321564	0.12169190719694471
clinical_linear	0.0744597783051482	0.5251664968802119	0.12158533680962842
clinical_linear	0.0745759146012444	0.5251664968802119	0.12151821299619062
clinical_linear	0.07497321776745076	0.5251664968802119	0.12128682629159108
clinical_linear	0.07553885090177795	0.5251664968802119	0.12107907474446579
clinical_linear	0.07557587768462858	0.5251664968802119	0.1199929399800739
clinical_linear	0.07557587768462858	0.5310396589337385	0.11977072359075483
clinical_linear	0.07581168076783075	0.5310396589337385	0.11947452252130432
clinical_linear	0.07595837209183001	0.5310396589337385	0.11924437125519942
clinical_linear	0.07616746981036941	0.5310396589337385	0.11898822019426458
clinical_linear	0.07621492899597039	0.5310396589337385	0.11895316675772288
clinical_linear	0.0766426905135086	0.5310396589337385	0.11863829687824883
clinical_linear	0.07693689141012212	0.5310396589337385	0.1186192749645884
clinical_linear	0.07712446556025476	0.5310396589337385	0.11859399599280057
clinical_linear	0.07715692539490554	0.5310396589337385	0.11848039383082094
clinical_linear	0.0772175283239111	0.5310396589337385	0.1184261017985977
clinical_linear	0.07736806294473697	0.5310396589337385	0.11841380918828816
clinical_linear	0.07736806294473697	0.5317773354654814	0.11836851614080392
clinical_linear	0.07736806294473697	0.5329701379466908	0.11812007304071992
clinical_linear	0.07777791199792557	0.5329701379466908	0.11772572679638608
clinical_linear	0.07797987952521139	0.5329701379466908	0.11751989686691747
clinical_linear	0.0780140705914764	0.5329701379466908	0.11720319835585727
clinical_linear	0.07888952301069363	0.5329701379466908	0.1170890625053605
clinical_linear	0.07907347340256729	0.5329701379466908	0.11700260818642574
clinical_linear	0.0790985610881375	0.5329701379466908	0.1167790397058816
clinical_linear	0.079145438522573	0.5329701379466908	0.1165380268611153
clinical_linear	0.07977003100768543	0.5329701379466908	0.1163762250786451
clinical_linear	0.08008306822176081	0.5329701379466908	0.11611520202055868
clinical_linear	0.08034986554869927	0.5329701379466908	0.11609583029521203
clinical_linear	0.08065382563119379	0.5329701379466908	0.11573331682961882
clinical_linear	0.08097502306282268	0.5329701379466908	0.11539779375862104
clinical_linear	0.08115441151786885	0.5329701379466908	0.11526501651641727
clinical_linear	0.08115441151786885	0.538076578508094	0.1147027234863687
clinical_linear	0.08115441151786885	0.5439872873296462	0.11447367926012104
clinical_linear	0.08120564949747873	0.5439872873296462	0.11444931095521388
clinical_linear	0.08168078219965229	0.5439872873296462	0.11427409849840635
clinical_linear	0.08231718367668502	0.5439872873296462	0.11381868540929382
clinical_linear	0.08231718367668502	0.546904084853294	0.11381334018882204
clinical_linear	0.08235137474295003	0.546904084853294	0.11375864147975623
clinical_linear	0.08273733485950086	0.546904084853294	0.11265041910525134
clinical_linear	0.08307847536606297	0.546904084853294	0.11258971193284932
clinical_linear	0.08322821788496339	0.546904084853294	0.11246152841961941
clinical_linear	0.08388802553593233	0.546904084853294	0.11240127122253016
clinical_linear	0.08415665684863512	0.546904084853294	0.11221490168136518
clinical_linear	0.08431461114449809	0.546904084853294	0.11211350538320637
clinical_linear	0.08463282311236264	0.546904084853294	0.11152926385596679
clinical_linear	0.0846639435587979	0.546904084853294	0.1110427733491555
clinical_linear	0.08514026894405417	0.546904084853294	0.11083470857753489
clinical_linear	0.08518714637848968	0.546904084853294	0.11038356266258091
clinical_linear	0.08575696564216713	0.546904084853294	0.11013190335254552
clinical_linear	0.08592232216659057	0.546904084853294	0.10999825539839037
clinical_linear	0.08592232216659057	0.5549658538736681	0.10992012739194026
clinical_linear	0.08629619516443959	0.5549658538736681	0.10970179046487899
clinical_linear	0.08701494813172694	0.5549658538736681	0.10959522408649841
clinical_linear	0.08742965487161566	0.5549658538736681	0.10915786490586825
clinical_linear	0.08742965487161566	0.5616502423892998	0.10732420774315872
clinical_linear	0.08784721416317424	0.5616502423892998	0.10712880169790548
clinical_linear	0.08788691489252606	0.5616502423892998	0.10683265005320391
clinical_linear	0.08811617923234938	0.5616502423892998	0.10681985744826791
clinical_linear	0.08815326741895704	0.5616502423892998	0.1062522606868085
clinical_linear	0.0882746091821845	0.5616502423892998	0.10591405756010802
clinical_linear	0.08879243283839358	0.5616502423892998	0.1058372041132697
clinical_linear	0.08924527336038728	0.5616502423892998	0.10571540194843825
clinical_linear	0.089290303927135	0.5616502423892998	0.10553800940269797
clinical_linear	0.0893244949934	0.5616502423892998	0.10544595321605503
clinical_linear	0.08969263760142161	0.5616502423892998	0.10515246272446986
clinical_linear	0.08969263760142161	0.5655458650682337	0.10486151226331109
clinical_linear	0.09007918228427746	0.5655458650682337	0.10486117521028322
clinical_linear	0.0901223608376835	0.5655458650682337	0.1044654160114924
clinical_linear	0.0906042346970436	0.5655458650682337	0.10422782963358723
clinical_linear	0.0906042346970436	0.5725216524399774	0.10418283162726077
clinical_linear	0.09087188939357363	0.5725216524399774	0.10411314612417738
clinical_linear	0.09090131062154763	0.5725216524399774	0.10401939253544783
clinical_linear	0.09102548370180427	0.5725216524399774	0.10372020387439604
clinical_linear	0.09119115952411508	0.5725216524399774	0.10362018061015461
clinical_linear	0.09155029127952066	0.5725216524399774	0.10331403484411696
clinical_linear	0.09158919554571927	0.5725216524399774	0.10283652827801862
clinical_linear	0.09179404689155785	0.5725216524399774	0.10280484099540946
clinical_linear	0.09215476960891496	0.5725216524399774	0.10264525308897984
clinical_linear	0.0926165142005771	0.5725216524399774	0.1022348858060496
clinical_linear	0.09300241387845859	0.5725216524399774	0.10222685068547428
clinical_linear	0.09305427745010242	0.5725216524399774	0.10208298609067676
clinical_linear	0.09305427745010242	0.5787463133204034	0.1014784770366285
clinical_linear	0.09324775777462255	0.5787463133204034	0.1011719078810837
clinical_linear	0.09365123425684602	0.5787463133204034	0.10110055570056758
clinical_linear	0.09408122175528473	0.5787463133204034	0.10097127464673034
clinical_linear	0.09464697346422161	0.5787463133204034	0.10093438729955624
clinical_linear	0.09526047442129308	0.5787463133204034	0.10039628058309964
clinical_linear	0.09530398901667855	0.5787463133204034	0.10019340762182445
clinical_linear	0.09564475540320047	0.5787463133204034	0.10015695757193582
clinical_linear	0.09589444871353002	0.5787463133204034	0.10005381635358976
clinical_linear	0.09605489920794731	0.5787463133204034	0.09986645137131651
clinical_linear	0.09610654092572529	0.5787463133204034	0.09971226691204195
clinical_linear	0.0964865598582089	0.5787463133204034	0.09957136601017216
clinical_linear	0.09682008314895732	0.5787463133204034	0.09941036101380653
clinical_linear	0.0974349405038664	0.5787463133204034	0.09896986204896284
clinical_linear	0.09792180670585417	0.5787463133204034	0.09888394220657856
clinical_linear	0.0980689298686689	0.5787463133204034	0.09809424255847424
clinical_linear	0.09825126230319604	0.5787463133204034	0.09784294977988511
clinical_linear	0.09898924745949973	0.5787463133204034	0.09765861849728735
clinical_linear	0.09911641232608057	0.5787463133204034	0.09742721614671669
clinical_linear	0.09957169737101317	0.5787463133204034	0.09621561660377033
clinical_linear	0.09960878555762083	0.5787463133204034	0.09576827728904028
clinical_linear	0.09989213848328367	0.5787463133204034	0.09560872225556247
clinical_linear	0.10027803816116515	0.5787463133204034	0.09539050693643499
clinical_linear	0.1006807400627379	0.5787463133204034	0.09527928167174247
clinical_linear	0.10124042047872125	0.5787463133204034	0.09513240341729617
clinical_linear	0.10144188957149038	0.5787463133204034	0.09501111929514297
clinical_linear	0.10194528660386293	0.5787463133204034	0.09495045509258367
clinical_linear	0.1024066189538995	0.5787463133204034	0.0948958362665945
clinical_linear	0.10254635469483153	0.5787463133204034	0.09488077307518497
clinical_linear	0.10259381388043251	0.5787463133204034	0.09484917105266433
clinical_linear	0.10274736977314922	0.5787463133204034	0.09480852993982399
clinical_linear	0.1031332694510307	0.5787463133204034	0.09474171930729208
clinical_linear	0.10316679551278349	0.5787463133204034	0.09327828748747614
clinical_linear	0.10355731893524625	0.5787463133204034	0.09320683324074902
clinical_linear	0.10358408322760185	0.5787463133204034	0.09306810729020104
clinical_linear	0.10387258312871052	0.5787463133204034	0.0926258713667188
clinical_linear	0.10387258312871052	0.5875670104892937	0.09260203116048166
clinical_linear	0.10410904529748231	0.5875670104892937	0.09251968970304913
clinical_linear	0.10466183301687444	0.5875670104892937	0.09215092730745593
clinical_linear	0.10484958818580944	0.5875670104892937	0.09206883057957604
clinical_linear	0.10523662389855017	0.5875670104892937	0.0918263077111745
clinical_linear	0.10559726773008549	0.5875670104892937	0.0917616204972589
clinical_linear	0.10586979563293887	0.5875670104892937	0.0914652488467065
clinical_linear	0.1059352619494257	0.5875670104892937	0.0913456055588036
clinical_linear	0.10619080116327466	0.5875670104892937	0.09064808035125625
clinical_linear	0.10649126133678924	0.5875670104892937	0.09032589192527521
clinical_linear	0.10669078369873457	0.5875670104892937	0.09028731552536871
clinical_linear	0.1069962166219059	0.5875670104892937	0.0901941214561308
clinical_linear	0.10719693414088804	0.5875670104892937	0.09000979220153055
clinical_linear	0.10751985632403563	0.5875670104892937	0.08883433195447653
clinical_linear	0.10783289353811101	0.5875670104892937	0.08858487408236523
clinical_linear	0.10798842157318558	0.5875670104892937	0.08857854780045116
clinical_linear	0.10806073117194318	0.5875670104892937	0.08833678212002166
clinical_linear	0.10845763691803938	0.5875670104892937	0.08810241852331185
clinical_linear	0.10863543138156458	0.5875670104892937	0.08768443032390934
clinical_linear	0.10883148681488929	0.5875670104892937	0.08757372372507552
clinical_linear	0.10955805173885957	0.5875670104892937	0.08750229911653108
clinical_linear	0.10961248316028961	0.5875670104892937	0.08724998987143397
clinical_linear	0.10966929840622407	0.5875670104892937	0.08691360053526788
clinical_linear	0.10979545252735196	0.5875670104892937	0.08660460180458077
clinical_linear	0.11032954843978122	0.5875670104892937	0.08634112687609634
clinical_linear	0.11038124941307076	0.5875670104892937	0.08580763880087523
clinical_linear	0.11043442717397774	0.5875670104892937	0.08556446326122902
clinical_linear	0.11090214426204173	0.5875670104892937	0.08533517373440903
clinical_linear	0.11156438656365139	0.5875670104892937	0.0841597738432213
clinical_linear	0.1120861316718899	0.5875670104892937	0.08412086597249993
clinical_linear	0.11242898130043795	0.5875670104892937	0.08404111839883316
clinical_linear	0.11242898130043795	0.6126793798904467	0.0836525127766615
clinical_linear	0.11276656896659093	0.6126793798904467	0.08344785548419965
clinical_linear	0.11314360387380856	0.6126793798904467	0.08236244144352486
clinical_linear	0.11329089861375978	0.6126793798904467	0.08213086210166876
clinical_linear	0.11381011455550478	0.6126793798904467	0.08178753238866145
clinical_linear	0.11381011455550478	0.6168691286346565	0.08168062403096203
clinical_linear	0.11385676000104082	0.6168691286346565	0.08104076740588133
clinical_linear	0.1142981083181239	0.6168691286346565	0.08075510851344271
clinical_linear	0.11451591368447961	0.6168691286346565	0.08056091980006787
clinical_linear	0.11480972124935002	0.6168691286346565	0.08042831182446342
clinical_linear	0.11494689084728417	0.6168691286346565	0.08029194449033923
clinical_linear	0.11497599683835202	0.6168691286346565	0.0799069565672332
clinical_linear	0.11545456091264804	0.6168691286346565	0.07985322979701627
clinical_linear	0.115515468352408	0.6168691286346565	0.07967672400797896
clinical_linear	0.11621244799086794	0.6168691286346565	0.07932124358350946
clinical_linear	0.11626535560447182	0.6168691286346565	0.07917444520214537
clinical_linear	0.11639128179186246	0.6168691286346565	0.07917044098677214
clinical_linear	0.11658951582980398	0.6168691286346565	0.07903917816477853
clinical_linear	0.11722591730683671	0.6168691286346565	0.07889737939448208
clinical_linear	0.11722591730683671	0.6338906777698966	0.07884352358167872
clinical_linear	0.11740139595583421	0.6338906777698966	0.07879626952083556
clinical_linear	0.11795810051339893	0.6338906777698966	0.07867993630685687
clinical_linear	0.11844496671538668	0.6338906777698966	0.07862932629218525
clinical_linear	0.119070128347929	0.6338906777698966	0.07839010749188857
clinical_linear	0.11909954957590302	0.6338906777698966	0.07833852484745159
clinical_linear	0.11947342257375204	0.6338906777698966	0.07815937869590198
clinical_linear	0.11976738579101745	0.6338906777698966	0.07791749586559199
clinical_linear	0.11997490678962898	0.6338906777698966	0.07771489612716403
clinical_linear	0.12009961214237627	0.6338906777698966	0.0776655919725073
clinical_linear	0.12049454825215337	0.6338906777698966	0.0775637704661348
clinical_linear	0.12123145307513575	0.6338906777698966	0.07754431608549638
clinical_linear	0.12128453976881143	0.6338906777698966	0.07740338680037293
clinical_linear	0.12159867768879686	0.6338906777698966	0.0772340058176454
clinical_linear	0.12159867768879686	0.6400469363425383	0.07708970246829015
clinical_linear	0.121641742390196	0.6400469363425383	0.07647686476229108
clinical_linear	0.1219411765840128	0.6400469363425383	0.07646912803135764
clinical_linear	0.1219411765840128	0.6436284064405219	0.07642519047784277
clinical_linear	0.1222678811190033	0.6436284064405219	0.07619021939263412
clinical_linear	0.1224341533908268	0.6436284064405219	0.07603631781873052
clinical_linear	0.12257037612101912	0.6436284064405219	0.07593355739371214
clinical_linear	0.12259523460719352	0.6436284064405219	0.07587537849232093
clinical_linear	0.12290779231324182	0.6436284064405219	0.07585641934442398
clinical_linear	0.12311148764038987	0.6436284064405219	0.07581444771065929
clinical_linear	0.12348431836396509	0.6436284064405219	0.0756601064610649
clinical_linear	0.12375294967666788	0.6436284064405219	0.07560513930513328
clinical_linear	0.1240904646404045	0.6436284064405219	0.07536269537987708
clinical_linear	0.12438975811818481	0.6436284064405219	0.07511612224138568
clinical_linear	0.12476258884176003	0.6436284064405219	0.07504336462410968
clinical_linear	0.12488721234708255	0.6436284064405219	0.07494742967139939
clinical_linear	0.12512976128707867	0.6436284064405219	0.07491448857530944
clinical_linear	0.12587294881204159	0.6436284064405219	0.07486534004976553
clinical_linear	0.12635574509149963	0.6436284064405219	0.0742255549705764
clinical_linear	0.12668926838224803	0.6436284064405219	0.07414399278963195
clinical_linear	0.12671749178196395	0.6436284064405219	0.07383614284710024
clinical_linear	0.12671749178196395	0.6503247159404888	0.07362575698215203
clinical_linear	0.127359365511276	0.6503247159404888	0.07358681356089918
clinical_linear	0.12768723283785713	0.6503247159404888	0.07343552535702542
clinical_linear	0.12800433040633613	0.6503247159404888	0.07323899278713238
clinical_linear	0.12803808778950668	0.6503247159404888	0.07318093918262526
clinical_linear	0.1280777885188585	0.6503247159404888	0.07296520282832879
clinical_linear	0.12858939869096	0.6503247159404888	0.07293685166138038
clinical_linear	0.1289134682438897	0.6503247159404888	0.07292560620943857
clinical_linear	0.12928073637732354	0.6503247159404888	0.07291757678399137
clinical_linear	0.12973602142225613	0.6503247159404888	0.07281958608900532
clinical_linear	0.13026201023283346	0.6503247159404888	0.07277742979110087
clinical_linear	0.13079130121552135	0.6503247159404888	0.07255132797086945
clinical_linear	0.131067197399388	0.6503247159404888	0.07248975478920928
clinical_linear	0.131067197399388	0.659920373267115	0.0723068767103701
clinical_linear	0.13114856662859492	0.659920373267115	0.07212774288800172
clinical_linear	0.131192614389804	0.659920373267115	0.07199834591264605
clinical_linear	0.13124725864667244	0.659920373267115	0.0719417681059358
clinical_linear	0.1313115618978041	0.659920373267115	0.0716558732463786
clinical_linear	0.1318118748879927	0.659920373267115	0.07127739026021661
clinical_linear	0.13233814343040112	0.659920373267115	0.07099675231141792
clinical_linear	0.132642608173465	0.659920373267115	0.07099149913848969
clinical_linear	0.13268212893401282	0.659920373267115	0.07095953221135225
clinical_linear	0.1327239708298434	0.659920373267115	0.07082536209114948
clinical_linear	0.13276134576366716	0.659920373267115	0.07021373863936757
clinical_linear	0.1328869023300313	0.659920373267115	0.07013383539255572
clinical_linear	0.13340774978841377	0.659920373267115	0.07001229634058163
clinical_linear	0.13344909578754827	0.659920373267115	0.06982699955538568
clinical_linear	0.1337231048562684	0.659920373267115	0.06976185247133922
clinical_linear	0.13411630018440251	0.659920373267115	0.0696410632828055
clinical_linear	0.13442877603471629	0.659920373267115	0.06949592148612999
clinical_linear	0.1348020450197744	0.659920373267115	0.06937914406375621
clinical_linear	0.13513908052598148	0.659920373267115	0.06933386698305283
clinical_linear	0.13539246796112075	0.659920373267115	0.06910935283049932
clinical_linear	0.13555948554305702	0.659920373267115	0.06876011232992124
clinical_linear	0.13555948554305702	0.6709649504203095	0.06870193640399364
clinical_linear	0.13561412979992546	0.6709649504203095	0.06857925550792818
clinical_linear	0.13620901452588727	0.6709649504203095	0.06854559243443292
clinical_linear	0.13649394012054686	0.6709649504203095	0.06854094054118096
clinical_linear	0.1369880233303202	0.6709649504203095	0.06844207339361767
clinical_linear	0.1371191015864293	0.6709649504203095	0.06841264959363276
clinical_linear	0.13716228013983536	0.6709649504203095	0.06825473827610413
clinical_linear	0.13732526860490485	0.6709649504203095	0.06821666095507764
clinical_linear	0.13776102045833705	0.6709649504203095	0.06806149737980173
clinical_linear	0.13776102045833705	0.6749684638731984	0.06765158415802187
clinical_linear	0.13816983809125694	0.6749684638731984	0.06765123045317538
clinical_linear	0.1382181433693691	0.6749684638731984	0.06737151443318827
clinical_linear	0.13880082387570553	0.6749684638731984	0.067285387505936
clinical_linear	0.1390966344638504	0.6749684638731984	0.06717281318165781
clinical_linear	0.1395342334294965	0.6749684638731984	0.06703470697150915
clinical_linear	0.1396663940808547	0.6749684638731984	0.06684053446039397
clinical_linear	0.14012180729015555	0.6749684638731984	0.06671387157283394
clinical_linear	0.14012180729015555	0.6881198228924245	0.06629156750510509
clinical_linear	0.14074965389606695	0.6881198228924245	0.06620359158168604
clinical_linear	0.14104313064291177	0.6881198228924245	0.06617236283286891
clinical_linear	0.14108595516366546	0.6881198228924245	0.06606961709823084
clinical_linear	0.14129062790664	0.6881198228924245	0.06606038364907833
clinical_linear	0.1416875651457082	0.6881198228924245	0.06603536428231656
clinical_linear	0.1421991753178097	0.6881198228924245	0.06597625476503007
clinical_linear	0.14260286398429356	0.6881198228924245	0.06564839672752412
clinical_linear	0.14281991171541553	0.6881198228924245	0.06537343793762367
clinical_linear	0.14295945762971987	0.6881198228924245	0.06535300326118855
clinical_linear	0.14310996334020587	0.6881198228924245	0.06527354732493448
clinical_linear	0.14344172681764542	0.6881198228924245	0.06519985025978912
clinical_linear	0.1434830728167799	0.6881198228924245	0.06503613161055377
clinical_linear	0.1434830728167799	0.7136525607131508	0.06498902697619555
clinical_linear	0.14403317053784917	0.7136525607131508	0.06495862334655793
clinical_linear	0.14408440851745904	0.7136525607131508	0.06414823803170253
clinical_linear	0.1441391403681388	0.7136525607131508	0.06389418644811684
clinical_linear	0.14440803990049705	0.7136525607131508	0.06360107662361342
clinical_linear	0.14489925468908793	0.7136525607131508	0.06345880683551572
clinical_linear	0.1451467271128109	0.7136525607131508	0.0633781399790572
clinical_linear	0.14578518284044537	0.7136525607131508	0.06319933875832846
clinical_linear	0.1460856430139599	0.7136525607131508	0.06314607080479459
clinical_linear	0.14667116063007743	0.7136525607131508	0.06307768602159344
clinical_linear	0.14723892637341646	0.7136525607131508	0.06295537271219491
clinical_linear	0.14745913198912067	0.7136525607131508	0.06282242093064466
clinical_linear	0.14779251010238956	0.7136525607131508	0.06263781663801833
clinical_linear	0.14782988503621328	0.7136525607131508	0.062635936467706
clinical_linear	0.14838237873896346	0.7136525607131508	0.06252435281970879
clinical_linear	0.1489501444823025	0.7136525607131508	0.06249056440643856
clinical_linear	0.14931278836096856	0.7136525607131508	0.06230957548361152
clinical_linear	0.14931278836096856	0.7189118942865163	0.06225674012904538
clinical_linear	0.1497934816923038	0.7189118942865163	0.062166900452288995
clinical_linear	0.14982951677418002	0.7189118942865163	0.062165675708726206
clinical_linear	0.1501628948874489	0.7189118942865163	0.06205317636881572
clinical_linear	0.15081793454693995	0.7189118942865163	0.061921611835383854
clinical_linear	0.15086499527952896	0.7189118942865163	0.06176266214667866
clinical_linear	0.15145823158792263	0.7189118942865163	0.061658174085355615
clinical_linear	0.1517488867007218	0.7189118942865163	0.061637535914616993
clinical_linear	0.15223302532648536	0.7189118942865163	0.06125060056528964
clinical_linear	0.15297101048278908	0.7189118942865163	0.06117536965978454
clinical_linear	0.15340308060266195	0.7189118942865163	0.060987970996720445
clinical_linear	0.153798016712439	0.7189118942865163	0.0608905866228486
clinical_linear	0.15414131922858634	0.7189118942865163	0.060846737754535425
clinical_linear	0.15454064065778433	0.7189118942865163	0.06068633954049417
clinical_linear	0.15458248255361492	0.7189118942865163	0.06033940470022085
clinical_linear	0.15472316016878665	0.7189118942865163	0.06033257542384467
clinical_linear	0.15522030336835307	0.7189118942865163	0.06029966409812094
clinical_linear	0.15586217709766512	0.7189118942865163	0.06024203044777863
clinical_linear	0.15590923783025415	0.7189118942865163	0.06009937314244035
clinical_linear	0.15595455860112734	0.7189118942865163	0.06008202838332515
clinical_linear	0.15600920285799577	0.7189118942865163	0.05980343128208308
clinical_linear	0.1565066487866541	0.7189118942865163	0.05975358371649443
clinical_linear	0.15700607656168988	0.7189118942865163	0.059696116075245206
clinical_linear	0.15765708605604611	0.7189118942865163	0.059655709496785204
clinical_linear	0.15772138930717775	0.7189118942865163	0.05961453199003288
clinical_linear	0.15777120889132462	0.7189118942865163	0.05945318339397457
clinical_linear	0.1580393731425579	0.7189118942865163	0.05931780673740373
clinical_linear	0.15834389498850468	0.7189118942865163	0.05891198472358656
clinical_linear	0.15863152595287508	0.7189118942865163	0.05875065695917024
clinical_linear	0.15887045385131934	0.7189118942865163	0.05856830963211919
clinical_linear	0.15970798293325095	0.7189118942865163	0.05847484035553792
clinical_linear	0.1601638728089885	0.7189118942865163	0.05846357098950196
clinical_linear	0.16029641512011536	0.7189118942865163	0.058296365023579176
clinical_linear	0.1607540745233402	0.7189118942865163	0.057823817761865674
clinical_linear	0.16120303806051003	0.7189118942865163	0.05769059469316742
clinical_linear	0.16125473903379955	0.7189118942865163	0.05716119315893719
clinical_linear	0.1614376970110681	0.7189118942865163	0.05702863298328825
clinical_linear	0.16157810578415302	0.7189118942865163	0.05697372499217266
clinical_linear	0.16161945178328754	0.7189118942865163	0.056922630249566265
clinical_linear	0.1617710090347641	0.7189118942865163	0.05675582583209657
clinical_linear	0.16200683217094913	0.7189118942865163	0.05657956626307199
clinical_linear	0.16228594905933386	0.7189118942865163	0.05645476855025577
clinical_linear	0.16233912682024082	0.7189118942865163	0.056443300855840685
clinical_linear	0.16263493740838567	0.7189118942865163	0.056222597684522195
clinical_linear	0.1629572443589922	0.7189118942865163	0.05611169366408188
clinical_linear	0.1631219522759256	0.7189118942865163	0.055960667179976054
clinical_linear	0.16386853384901026	0.7189118942865163	0.05594186676544149
clinical_linear	0.16455773344123206	0.7189118942865163	0.055814668390967305
clinical_linear	0.1647283620285973	0.7189118942865163	0.05572054748032462
clinical_linear	0.16488409275731092	0.7189118942865163	0.05546432413200771
clinical_linear	0.16518757342738305	0.7189118942865163	0.05543607100268424
clinical_linear	0.1656489057774196	0.7189118942865163	0.055358148531051476
clinical_linear	0.1656489057774196	0.7300872294911286	0.05534584532193284
clinical_linear	0.1663188622055087	0.7300872294911286	0.05525814845050799
clinical_linear	0.16689645627640734	0.7300872294911286	0.055234073503756476
clinical_linear	0.16715320362314606	0.7300872294911286	0.055087059904788335
clinical_linear	0.16719602814389975	0.7300872294911286	0.05501885098235441
clinical_linear	0.16719602814389975	0.731347570891793	0.05495920340735955
clinical_linear	0.1677401045850867	0.731347570891793	0.054837771958960675
clinical_linear	0.1677943388947674	0.731347570891793	0.05475492751048482
clinical_linear	0.16789810899149654	0.731347570891793	0.05468239000724215
clinical_linear	0.1684960776706092	0.731347570891793	0.05467706633556516
clinical_linear	0.16910829909470868	0.731347570891793	0.054534388958601625
clinical_linear	0.1700666996048563	0.731347570891793	0.054522772620368094
clinical_linear	0.17023549556230352	0.731347570891793	0.05405371805965133
clinical_linear	0.17023549556230352	0.7423921480449875	0.05404840168712632
clinical_linear	0.17067360948374002	0.7423921480449875	0.054018679211648254
clinical_linear	0.17134356591182912	0.7423921480449875	0.053890017928281506
clinical_linear	0.17155775361445935	0.7423921480449875	0.05388697650119234
clinical_linear	0.17199910193154244	0.7423921480449875	0.05388107435840062
clinical_linear	0.17232370818704973	0.7423921480449875	0.05377398921516019
clinical_linear	0.17246286163600266	0.7423921480449875	0.053648983405606296
clinical_linear	0.17339855560814296	0.7423921480449875	0.05354881220636474
clinical_linear	0.17394906581129504	0.7423921480449875	0.053541988100697074
clinical_linear	0.17491334288428168	0.7423921480449875	0.05325828612724727
clinical_linear	0.17536230642145148	0.7423921480449875	0.05323604125053317
clinical_linear	0.1758151597549321	0.7423921480449875	0.053030368390698635
clinical_linear	0.17600412377965435	0.7423921480449875	0.05267612778761516
clinical_linear	0.17635410296359333	0.7423921480449875	0.05245777341474457
clinical_linear	0.1767921602277712	0.7423921480449875	0.05206402229038053
clinical_linear	0.17718271363846955	0.7423921480449875	0.051883591679614746
clinical_linear	0.17723291382196674	0.7423921480449875	0.05162007168936455
clinical_linear	0.17765438472486159	0.7423921480449875	0.051529585587153225
clinical_linear	0.17770911657554134	0.7423921480449875	0.05152385782146823
clinical_linear	0.17790672088443013	0.7423921480449875	0.051466575616593645
clinical_linear	0.1779629260009284	0.7423921480449875	0.05132109463846133
clinical_linear	0.1780994705798913	0.7423921480449875	0.05108330110308991
clinical_linear	0.17814372904791476	0.7423921480449875	0.05088842024923983
clinical_linear	0.17818563232088744	0.7423921480449875	0.050727243895020965
clinical_linear	0.1785715319987689	0.7423921480449875	0.050533536258241606
clinical_linear	0.17874216058613415	0.7423921480449875	0.050308158775864524
clinical_linear	0.1791391277692249	0.7423921480449875	0.0502768953184052
clinical_linear	0.17976268348802663	0.7423921480449875	0.050180502292572066
clinical_linear	0.1798211216057593	0.7423921480449875	0.050159926604324445
clinical_linear	0.1801939523293345	0.7423921480449875	0.04964045695051929
clinical_linear	0.18024509809451114	0.7423921480449875	0.04952521451002868
clinical_linear	0.18072271716119123	0.7423921480449875	0.049452898443077806
clinical_linear	0.18077386292636788	0.7423921480449875	0.04939407506966827
clinical_linear	0.18129273558109166	0.7423921480449875	0.049312206372602106
clinical_linear	0.18145900785291516	0.7423921480449875	0.04926336838440505
clinical_linear	0.18197061802501663	0.7423921480449875	0.049041371420220914
clinical_linear	0.18263042567598559	0.7423921480449875	0.04894268872546113
clinical_linear	0.1827756204980252	0.7423921480449875	0.04892227776783504
clinical_linear	0.18334124979513533	0.7423921480449875	0.048811190882741946
clinical_linear	0.18355252655044893	0.7423921480449875	0.04881110089448638
clinical_linear	0.18393669963899342	0.7423921480449875	0.04877836044931384
clinical_linear	0.18410901885514527	0.7423921480449875	0.04870005665006906
clinical_linear	0.1847895057366119	0.7423921480449875	0.04856922808018751
clinical_linear	0.18508352068424389	0.7423921480449875	0.0485013867692739
clinical_linear	0.185290186334667	0.7423921480449875	0.04838379899685235
clinical_linear	0.18591264856934542	0.7423921480449875	0.04791032984956602
clinical_linear	0.18628101037246383	0.7423921480449875	0.04789343913305476
clinical_linear	0.18689797716862125	0.7423921480449875	0.047761068245428806
clinical_linear	0.18747581961592577	0.7423921480449875	0.04761081418798584
clinical_linear	0.18805220787320262	0.7423921480449875	0.047610754698891665
clinical_linear	0.1885092940987732	0.7423921480449875	0.047563007461027616
clinical_linear	0.18902090427087467	0.7423921480449875	0.04731525005865263
clinical_linear	0.1890610762663233	0.7423921480449875	0.047300620838987506
clinical_linear	0.18980765783940795	0.7423921480449875	0.04725526415416479
clinical_linear	0.19064518692133953	0.7423921480449875	0.04724483081271757
clinical_linear	0.1907725674413263	0.7423921480449875	0.046977682274965286
clinical_linear	0.1912752602711282	0.7423921480449875	0.04693883088808926
clinical_linear	0.19142840274304138	0.7423921480449875	0.04681238293325476
clinical_linear	0.1918939645921701	0.7423921480449875	0.04680557731334173
clinical_linear	0.1924595198813539	0.7423921480449875	0.046794090823602794
clinical_linear	0.19250924528900681	0.7423921480449875	0.04676240246979951
clinical_linear	0.1930169859555088	0.7423921480449875	0.046659264749559365
clinical_linear	0.19318268742276395	0.7423921480449875	0.046545541070455256
clinical_linear	0.19336291215626467	0.7423921480449875	0.04645663213283702
clinical_linear	0.1937828429799883	0.7423921480449875	0.04619502733489447
clinical_linear	0.1938308516120887	0.7423921480449875	0.04572793981606792
clinical_linear	0.19386123757504006	0.7423921480449875	0.04571016655591943
clinical_linear	0.19425854074124643	0.7423921480449875	0.045655286478255654
clinical_linear	0.194719873091283	0.7423921480449875	0.045583951829147276
clinical_linear	0.19485900874949522	0.7423921480449875	0.04541383596078779
clinical_linear	0.1955474222793429	0.7423921480449875	0.04505778978586235
clinical_linear	0.19614539095845557	0.7423921480449875	0.04502577212563316
clinical_linear	0.1963123590019941	0.7423921480449875	0.044936000443474386
clinical_linear	0.19637782531848091	0.7423921480449875	0.04491287107639063
clinical_linear	0.1965708364941624	0.7423921480449875	0.04452490586758702
clinical_linear	0.1970618799599426	0.7423921480449875	0.04416688574948614
clinical_linear	0.19734684181596476	0.7423921480449875	0.04406511204795957
clinical_linear	0.1980018814754558	0.7423921480449875	0.044047460240788615
clinical_linear	0.19814898192376795	0.7423921480449875	0.04399751627679407
clinical_linear	0.19854650561866533	0.7423921480449875	0.04389611655063052
clinical_linear	0.1990966033397346	0.7423921480449875	0.04387131167829238
clinical_linear	0.1994935090858308	0.7423921480449875	0.043752110478222465
clinical_linear	0.2001634655139199	0.7423921480449875	0.043554645618210285
clinical_linear	0.2004393616977865	0.7423921480449875	0.043473379836986285
clinical_linear	0.2014540308908569	0.7423921480449875	0.04315574257462405
clinical_linear	0.20176993537539864	0.7423921480449875	0.04314861318517112
clinical_linear	0.2020540035800947	0.7423921480449875	0.04307648501580992
clinical_linear	0.20296485517378662	0.7423921480449875	0.04297340340199299
clinical_linear	0.20353048447089675	0.7423921480449875	0.04258912213076837
clinical_linear	0.204080582191966	0.7423921480449875	0.04256510197257846
clinical_linear	0.2042461095952856	0.7423921480449875	0.042294467451394355
clinical_linear	0.20429406061623162	0.7423921480449875	0.04222797741628619
clinical_linear	0.20481340867310313	0.7423921480449875	0.04221114907445447
clinical_linear	0.20550182220295082	0.7423921480449875	0.042197162149693816
clinical_linear	0.20579532772607165	0.7423921480449875	0.04219022148759909
clinical_linear	0.2063453939296086	0.7423921480449875	0.04218557748254368
clinical_linear	0.20637139965606913	0.7423921480449875	0.04218259091111306
clinical_linear	0.20694924210337362	0.7423921480449875	0.04197657376329881
clinical_linear	0.20749195898153514	0.7423921480449875	0.041948116572455736
clinical_linear	0.20749195898153514	0.7491138456646323	0.041909399428481216
clinical_linear	0.20754397043444528	0.7491138456646323	0.041888229006847896
clinical_linear	0.20760017555094357	0.7491138456646323	0.041848113036135
clinical_linear	0.20799708129703975	0.7491138456646323	0.04174306614880522
clinical_linear	0.2085722765746407	0.7491138456646323	0.041649417084634204
clinical_linear	0.20888887607717574	0.7491138456646323	0.04164292607584865
clinical_linear	0.20893531388198064	0.7491138456646323	0.041636274786201
clinical_linear	0.2092266262829158	0.7491138456646323	0.04155684293404539
clinical_linear	0.2099150398127635	0.7491138456646323	0.04150856158025693
clinical_linear	0.2104164638192909	0.7491138456646323	0.04149129109702797
clinical_linear	0.2104531012222227	0.7491138456646323	0.041452075656794866
clinical_linear	0.21056997550698212	0.7491138456646323	0.04133395416779166
clinical_linear	0.2110328343800174	0.7491138456646323	0.04129325639299173
clinical_linear	0.2110328343800174	0.754183545468069	0.04119262528294091
clinical_linear	0.21127520813777478	0.754183545468069	0.04112216150803708
clinical_linear	0.2118771296580844	0.754183545468069	0.041037817117885296
clinical_linear	0.21229992342752646	0.754183545468069	0.04102677749803372
clinical_linear	0.21280850310138286	0.754183545468069	0.04078469298257466
clinical_linear	0.21285255086259192	0.754183545468069	0.04076957813505801
clinical_linear	0.21333442472195202	0.754183545468069	0.04073581733781345
clinical_linear	0.21375198401351062	0.754183545468069	0.040620417753510565
clinical_linear	0.21380384758515444	0.754183545468069	0.04055672408069644
clinical_linear	0.21417777587040987	0.754183545468069	0.04053277941076974
clinical_linear	0.21434302634362615	0.754183545468069	0.04048667984275903
clinical_linear	0.21439034318907427	0.754183545468069	0.040413411657942114
clinical_linear	0.21463849142304464	0.754183545468069	0.04022024436188489
clinical_linear	0.21483967881001084	0.754183545468069	0.04012560070021427
clinical_linear	0.21552016569147744	0.754183545468069	0.040122372245018134
clinical_linear	0.21602047868166604	0.754183545468069	0.03985682284859912
clinical_linear	0.21630397572392346	0.754183545468069	0.03975327313899016
clinical_linear	0.2164693322483469	0.754183545468069	0.03961527471168736
clinical_linear	0.21746801105173114	0.754183545468069	0.039399688493918575
clinical_linear	0.2180266473667383	0.754183545468069	0.03927420427245533
clinical_linear	0.21807851093838215	0.754183545468069	0.03926932903647206
clinical_linear	0.21822363649769716	0.754183545468069	0.03912890122111085
clinical_linear	0.2188786761571882	0.754183545468069	0.03911094988368846
clinical_linear	0.21945264079765114	0.754183545468069	0.03902848553321692
clinical_linear	0.21962988249437654	0.754183545468069	0.03900260364945183
clinical_linear	0.21991337953663395	0.754183545468069	0.03879392012214122
clinical_linear	0.2203208195625048	0.754183545468069	0.03872510820808073
clinical_linear	0.2207396444755821	0.754183545468069	0.03863999723455087
clinical_linear	0.22099327609294045	0.754183545468069	0.03854101766293408
clinical_linear	0.22099327609294045	0.7553658220734584	0.03854074277396267
clinical_linear	0.22153616294151393	0.7553658220734584	0.03833594553381131
clinical_linear	0.22188375630946572	0.7553658220734584	0.03830863025984423
clinical_linear	0.22254234908498804	0.7553658220734584	0.038284666526051475
clinical_linear	0.2230324125091844	0.7553658220734584	0.038202530143670844
clinical_linear	0.2231033877773566	0.7553658220734584	0.03796774443532067
clinical_linear	0.2236528014255395	0.7553658220734584	0.03791271572922054
clinical_linear	0.2238230962915634	0.7553658220734584	0.03785477110231809
clinical_linear	0.22415619106179624	0.7553658220734584	0.03773417325184417
clinical_linear	0.22419972650379258	0.7553658220734584	0.03771869256907119
clinical_linear	0.22439974602966944	0.7553658220734584	0.03771733120933349
clinical_linear	0.22445265364327333	0.7553658220734584	0.03761624885976729
clinical_linear	0.22499408848740465	0.7553658220734584	0.037605384294503504
clinical_linear	0.22502149677221878	0.7553658220734584	0.03759637800748279
clinical_linear	0.22515286878630525	0.7553658220734584	0.037594950827310396
clinical_linear	0.2257509496154569	0.7553658220734584	0.03756876371038879
clinical_linear	0.2263233512549208	0.7553658220734584	0.03754719775129079
clinical_linear	0.22691992991605836	0.7553658220734584	0.03750742903690589
clinical_linear	0.22706401738381088	0.7553658220734584	0.03715088791046787
clinical_linear	0.22752502066716102	0.7553658220734584	0.037127351662599097
clinical_linear	0.22796569293024288	0.7553658220734584	0.03703515517080602
clinical_linear	0.22836259867633907	0.7553658220734584	0.03702076276443759
clinical_linear	0.22841409827807535	0.7553658220734584	0.03701398838097936
clinical_linear	0.22846074372361136	0.7553658220734584	0.03682843464773853
clinical_linear	0.22906697918146463	0.7553658220734584	0.03681744901578001
clinical_linear	0.22954027005898422	0.7553658220734584	0.03676275592797058
clinical_linear	0.22998161837606731	0.7553658220734584	0.036755140563949074
clinical_linear	0.23058353989637692	0.7553658220734584	0.03669573200679655
clinical_linear	0.2311575537373918	0.7553658220734584	0.03669100706332786
clinical_linear	0.23120879171700165	0.7553658220734584	0.0366823115749695
clinical_linear	0.23149666028995736	0.7553658220734584	0.03664778139591796
clinical_linear	0.23185417665641322	0.7553658220734584	0.0364902822869962
clinical_linear	0.23254259018626092	0.7553658220734584	0.03624245065088465
clinical_linear	0.23259704399473408	0.7553658220734584	0.03624184740035914
clinical_linear	0.23314755419788616	0.7553658220734584	0.03622947062322266
clinical_linear	0.23318437867211583	0.7553658220734584	0.03614790918961044
clinical_linear	0.23391315054831288	0.7553658220734584	0.03614097468649856
clinical_linear	0.23416510405606455	0.7553658220734584	0.03611283459078292
clinical_linear	0.23433676128295022	0.7553658220734584	0.036063956229702196
clinical_linear	0.23535005660118666	0.7553658220734584	0.036049281378263534
clinical_linear	0.23592880579344117	0.7553658220734584	0.03596547602478392
clinical_linear	0.23658739856896352	0.7553658220734584	0.03592619620099997
clinical_linear	0.23715048607051548	0.7553658220734584	0.035907809190447816
clinical_linear	0.2376999468147167	0.7553658220734584	0.03589794829243571
clinical_linear	0.23837933638028225	0.7553658220734584	0.035801792021351427
clinical_linear	0.2384361516262167	0.7553658220734584	0.03569421052292657
clinical_linear	0.2390342324553683	0.7553658220734584	0.03565610748483388
clinical_linear	0.23907019572106974	0.7553658220734584	0.035595545912792036
clinical_linear	0.2405742805956187	0.7553658220734584	0.03555318790184799
clinical_linear	0.2409096130088192	0.7553658220734584	0.0355248808085682
clinical_linear	0.2409531203323306	0.7553658220734584	0.035484602005581956
clinical_linear	0.24157008712848801	0.7553658220734584	0.03523581464125769
clinical_linear	0.24231666870157267	0.7553658220734584	0.03512820208509005
clinical_linear	0.24296767819592893	0.7553658220734584	0.035118422078645246
clinical_linear	0.24303057035742828	0.7553658220734584	0.03509850393061355
clinical_linear	0.2430802957650812	0.7553658220734584	0.03500893967986821
clinical_linear	0.2436295819420365	0.7553658220734584	0.034892042725171886
clinical_linear	0.2442547435745788	0.7553658220734584	0.03475326706270544
clinical_linear	0.2448866581290699	0.7553658220734584	0.03468132833111384
clinical_linear	0.24540993220654758	0.7553658220734584	0.03464690473533605
clinical_linear	0.24572622477564598	0.7553658220734584	0.03460133704748974
clinical_linear	0.24628472221893674	0.7553658220734584	0.03456308629197989
clinical_linear	0.24670354713201403	0.7553658220734584	0.03454831347754554
clinical_linear	0.24697676274025382	0.7553658220734584	0.03441932927574688
clinical_linear	0.24711589839846607	0.7553658220734584	0.03430767088065759
clinical_linear	0.2476516836302793	0.7553658220734584	0.03407847092218721
clinical_linear	0.2481519966204679	0.7553658220734584	0.03403478738434941
clinical_linear	0.2486313753628709	0.7553658220734584	0.03399289786722989
clinical_linear	0.24919914110620994	0.7553658220734584	0.033971794875854715
clinical_linear	0.2497700425256464	0.7553658220734584	0.033968823173255586
clinical_linear	0.24992022557673374	0.7553658220734584	0.0339520909114121
clinical_linear	0.25044251159987674	0.7553658220734584	0.03382646641560168
clinical_linear	0.2509396177291506	0.7553658220734584	0.03374701219223215
clinical_linear	0.2509849527610914	0.7553658220734584	0.03370836525006576
clinical_linear	0.2511663042974534	0.7553658220734584	0.03369586833311677
clinical_linear	0.2517508864927377	0.7553658220734584	0.03367405749369186
clinical_linear	0.25190636604019595	0.7553658220734584	0.033642252622610905
clinical_linear	0.2523272110645452	0.7553658220734584	0.03362608194634007
clinical_linear	0.2523823070684674	0.7553658220734584	0.03332829790706155
clinical_linear	0.25289088674232385	0.7553658220734584	0.03332131302911914
clinical_linear	0.25343907224118906	0.7553658220734584	0.03324401484203049
clinical_linear	0.2534759107297955	0.7553658220734584	0.0331223487799995
clinical_linear	0.25350341885754774	0.7553658220734584	0.03310135886132925
clinical_linear	0.2542815341581393	0.7553658220734584	0.033081051831389346
clinical_linear	0.2548676171945749	0.7553658220734584	0.03278868765595684
clinical_linear	0.255396535606456	0.7553658220734584	0.03261688955480944
clinical_linear	0.2558996879900402	0.7553658220734584	0.032555473173411974
clinical_linear	0.2561769127486216	0.7553658220734584	0.03255175864401965
clinical_linear	0.2567547551959261	0.7553658220734584	0.0325197016180754
clinical_linear	0.2570503842771299	0.7553658220734584	0.032445643647600865
clinical_linear	0.25741075158277626	0.7553658220734584	0.0324161809710315
clinical_linear	0.2575609349227768	0.7553658220734584	0.0323923501246897
clinical_linear	0.25805099834697315	0.7553658220734584	0.032342394288328205
clinical_linear	0.25809117034242174	0.7553658220734584	0.03227203919783577
clinical_linear	0.25886410897138734	0.7553658220734584	0.032190258420351975
clinical_linear	0.25890428096683593	0.7553658220734584	0.032185854111708885
clinical_linear	0.2589700815556144	0.7553658220734584	0.03199695087285034
clinical_linear	0.2590141293168235	0.7553658220734584	0.03194425853041106
clinical_linear	0.259068945886441	0.7553658220734584	0.03177846931401101
clinical_linear	0.25956766274283244	0.7553658220734584	0.031699674679972555
clinical_linear	0.2606775858357868	0.7553658220734584	0.03162676620057321
clinical_linear	0.2610855573183628	0.7553658220734584	0.03162472914949036
clinical_linear	0.2616716403547984	0.7553658220734584	0.031606148233912695
clinical_linear	0.26172428082582777	0.7553658220734584	0.031502267322912385
clinical_linear	0.26228396124181114	0.7553658220734584	0.03145828820763427
clinical_linear	0.26321503230987253	0.7553658220734584	0.03144891777038092
clinical_linear	0.2639415972338428	0.7553658220734584	0.03137909829130713
clinical_linear	0.26398442175459647	0.7553658220734584	0.031327931110413695
clinical_linear	0.2643582947524455	0.7553658220734584	0.03130520731581069
clinical_linear	0.2646370231520689	0.7553658220734584	0.031299042385075915
clinical_linear	0.26493272335234896	0.7553658220734584	0.031238659780771543
clinical_linear	0.2654924037683323	0.7553658220734584	0.03117383754893904
clinical_linear	0.2667277984963401	0.7553658220734584	0.031106608633712562
clinical_linear	0.26717713794442194	0.7553658220734584	0.03106653036050832
clinical_linear	0.2673269399309808	0.7553658220734584	0.031050324753024532
clinical_linear	0.267466075589193	0.7553658220734584	0.030926220080921142
clinical_linear	0.2677480158384791	0.7553658220734584	0.030856381136767443
clinical_linear	0.2684488812426568	0.7553658220734584	0.030719486853078008
clinical_linear	0.2686880254265748	0.7553658220734584	0.030656647722013163
clinical_linear	0.26893114411204766	0.7553658220734584	0.030654797981901075
clinical_linear	0.26991968770059577	0.7553658220734584	0.03062484233836619
clinical_linear	0.270066379024595	0.7553658220734584	0.03058791433805342
clinical_linear	0.270113024470131	0.7553658220734584	0.03058569883115032
clinical_linear	0.27026282645668986	0.7553658220734584	0.030510827166732795
clinical_linear	0.27031235818746674	0.7553658220734584	0.03049097038475829
clinical_linear	0.2704612980770477	0.7553658220734584	0.030464105666195986
clinical_linear	0.27086941715083485	0.7553658220734584	0.030437832337733672
clinical_linear	0.2713574516063718	0.7553658220734584	0.030334945186600834
clinical_linear	0.2715392132515144	0.7553658220734584	0.03031380719765327
clinical_linear	0.2721349578232524	0.7553658220734584	0.03021075610001766
clinical_linear	0.27326991193630656	0.7553658220734584	0.030188053906877496
clinical_linear	0.2738832542649467	0.7553658220734584	0.030102530539131832
clinical_linear	0.27420833359746083	0.7553658220734584	0.029855221917182324
clinical_linear	0.27441300634043536	0.7553658220734584	0.02979087688106275
clinical_linear	0.27566279155838785	0.7553658220734584	0.029749392584762994
clinical_linear	0.2759902624065815	0.7553658220734584	0.029714824071946908
clinical_linear	0.2769889412099657	0.7553658220734584	0.029661406054861426
clinical_linear	0.2773369583179271	0.7553658220734584	0.029528764188935193
clinical_linear	0.2774776359330989	0.7553658220734584	0.029503881324378062
clinical_linear	0.2779656703886359	0.7553658220734584	0.029488799721045927
clinical_linear	0.27828973994156553	0.7553658220734584	0.029413603192749778
clinical_linear	0.27832169472936713	0.7553658220734584	0.02939575646078531
clinical_linear	0.27893966132037773	0.7553658220734584	0.029246153564489053
clinical_linear	0.27959825409590006	0.7553658220734584	0.02923230525187886
clinical_linear	0.28017023604515323	0.7553658220734584	0.029208492766054233
clinical_linear	0.2804900442279951	0.7553658220734584	0.029200336180556164
clinical_linear	0.28055095166775507	0.7553658220734584	0.029186550171829546
clinical_linear	0.2810419951335353	0.7553658220734584	0.029055551998549273
clinical_linear	0.2815423081237239	0.7553658220734584	0.029050579210185824
clinical_linear	0.2826331592792327	0.7553658220734584	0.029037693396654456
clinical_linear	0.2832223462963826	0.7553658220734584	0.02898798078936422
clinical_linear	0.28375813152819584	0.7553658220734584	0.028968240491903084
clinical_linear	0.2842870499400769	0.7553658220734584	0.02896673349942698
clinical_linear	0.28436067687589617	0.7553658220734584	0.02888192919555677
clinical_linear	0.2847368409638756	0.7553658220734584	0.028763719583372357
clinical_linear	0.2854252544937233	0.7553658220734584	0.028739498520636342
clinical_linear	0.2854617770341201	0.7553658220734584	0.028651494063255477
clinical_linear	0.28660076017709296	0.7553658220734584	0.02860117641323069
clinical_linear	0.28695137718227876	0.7553658220734584	0.028548565735741552
clinical_linear	0.2873394719954272	0.7553658220734584	0.02843866577031084
clinical_linear	0.2874838853029082	0.7553658220734584	0.02837193075588666
clinical_linear	0.2875481885540399	0.7553658220734584	0.028264676479956497
clinical_linear	0.2880225033622407	0.7553658220734584	0.028232265982012297
clinical_linear	0.2885228163524293	0.7553658220734584	0.02822557525996273
clinical_linear	0.2887914964818067	0.7553658220734584	0.028142527613042437
clinical_linear	0.2887914964818067	0.7566381971543037	0.028120326667548507
clinical_linear	0.2891295414441104	0.7566381971543037	0.02810603446337493
clinical_linear	0.2896777269429756	0.7566381971543037	0.027803840108926198
clinical_linear	0.2903796474517837	0.7566381971543037	0.02778505513997436
clinical_linear	0.2914187788319623	0.7566381971543037	0.02771205571357912
clinical_linear	0.29203113276877984	0.7566381971543037	0.027581604906765065
clinical_linear	0.29271954629862756	0.7566381971543037	0.027481015455737504
clinical_linear	0.2927519200266477	0.7566381971543037	0.027208486428978253
clinical_linear	0.2927864000030683	0.7566381971543037	0.027178605319029724
clinical_linear	0.2935252761507978	0.7566381971543037	0.027015473914348057
clinical_linear	0.2945530373850329	0.7566381971543037	0.02694099916986814
clinical_linear	0.29556770657810333	0.7566381971543037	0.026820750420716754
clinical_linear	0.2958333715390417	0.7566381971543037	0.02675094999819189
clinical_linear	0.2958333715390417	0.7714930721550796	0.0267142178041891
clinical_linear	0.29616484281061844	0.7714930721550796	0.026604416279891775
clinical_linear	0.29685943943980053	0.7714930721550796	0.02654345005446064
clinical_linear	0.2970253095635174	0.7714930721550796	0.026484535400029558
clinical_linear	0.2982750947814699	0.7714930721550796	0.026439038067741928
clinical_linear	0.2988352488969889	0.7714930721550796	0.02636326953680471
clinical_linear	0.2997936494071366	0.7714930721550796	0.026335493148283515
clinical_linear	0.300104315516288	0.7714930721550796	0.026315353590549338
clinical_linear	0.300104315516288	0.7778790919355194	0.026313991901330918
clinical_linear	0.30041735273036346	0.7778790919355194	0.026247019682797443
clinical_linear	0.301636811281847	0.7778790919355194	0.026202200849694515
clinical_linear	0.30214829643079844	0.7778790919355194	0.026147893821458178
clinical_linear	0.30218481897119526	0.7778790919355194	0.026102355894087128
clinical_linear	0.30223211512164067	0.7778790919355194	0.02606429795625133
clinical_linear	0.302890707897163	0.7778790919355194	0.02604198675098874
clinical_linear	0.3036410253501762	0.7778790919355194	0.02586673279313795
clinical_linear	0.3041745093115245	0.7778790919355194	0.02574909538767307
clinical_linear	0.3052812627912344	0.7778790919355194	0.025728896760744475
clinical_linear	0.30534236672794807	0.7778790919355194	0.0255812054147328
clinical_linear	0.3056705782904842	0.7778790919355194	0.025550589944325252
clinical_linear	0.3056705782904842	0.7787760889184232	0.02552635613608677
clinical_linear	0.30618945094520805	0.7787760889184232	0.02549089719873319
clinical_linear	0.3065148782811113	0.7787760889184232	0.025472430110775872
clinical_linear	0.3065732589218517	0.7787760889184232	0.02546936581955221
clinical_linear	0.30759455620688797	0.7787760889184232	0.025466766171452535
clinical_linear	0.3077269279965324	0.7787760889184232	0.025447805261111216
clinical_linear	0.3078802792838097	0.7787760889184232	0.025429736829375642
clinical_linear	0.3084745072711635	0.7787760889184232	0.025429446231247384
clinical_linear	0.30892036902401476	0.7787760889184232	0.025409201533309018
clinical_linear	0.30892036902401476	0.7875865026405738	0.025391369361200473
clinical_linear	0.3095731503771088	0.7875865026405738	0.025388476831242707
clinical_linear	0.309610716148066	0.7875865026405738	0.025356459996778817
clinical_linear	0.30991423514573696	0.7875865026405738	0.02534700927949069
clinical_linear	0.31038925512124466	0.7875865026405738	0.02531307882817964
clinical_linear	0.3104220539765542	0.7875865026405738	0.02524112802064553
clinical_linear	0.3108634022936373	0.7875865026405738	0.025157330309725195
clinical_linear	0.3114266330734862	0.7875865026405738	0.025005472907636654
clinical_linear	0.3120388544975857	0.7875865026405738	0.024984532463239686
clinical_linear	0.31237922411672964	0.7875865026405738	0.024936788352734957
clinical_linear	0.31348516697483914	0.7875865026405738	0.024882170645049443
clinical_linear	0.3139013826500408	0.7875865026405738	0.02484397664687624
clinical_linear	0.31427389642280906	0.7875865026405738	0.02478328320166119
clinical_linear	0.31511142550474064	0.7875865026405738	0.02472767946692669
clinical_linear	0.31516257126991726	0.7875865026405738	0.024663062174390456
clinical_linear	0.3158405564268236	0.7875865026405738	0.02463150470377417
clinical_linear	0.3161420489466128	0.7875865026405738	0.024586963813409857
clinical_linear	0.31636527855851804	0.7875865026405738	0.024387386541334634
clinical_linear	0.3166029441352624	0.7875865026405738	0.02420840810884677
clinical_linear	0.31665314431875957	0.7875865026405738	0.024207465841718758
clinical_linear	0.3174171830460432	0.7875865026405738	0.02418305583159563
clinical_linear	0.3177078381588424	0.7875865026405738	0.024104242335927988
clinical_linear	0.31897920869972585	0.7875865026405738	0.0240245999858323
clinical_linear	0.31952328514091277	0.7875865026405738	0.023907550085942357
clinical_linear	0.319883096266987	0.7875865026405738	0.02382877800302726
clinical_linear	0.3202529878877825	0.7875865026405738	0.023798108321545147
clinical_linear	0.32082782451059805	0.7875865026405738	0.023733409930006236
clinical_linear	0.3211777742522467	0.7875865026405738	0.023690672910469248
clinical_linear	0.32154147378956105	0.7875865026405738	0.023628238888668333
clinical_linear	0.3218291492762908	0.7875865026405738	0.023501659180469786
clinical_linear	0.3225757308493755	0.7875865026405738	0.023486618149968077
clinical_linear	0.3230170791664586	0.7875865026405738	0.02342148720421145
clinical_linear	0.32315657549139776	0.7875865026405738	0.023337014000193532
clinical_linear	0.3231866281081721	0.7875865026405738	0.02326446711018469
clinical_linear	0.32448809220457914	0.7875865026405738	0.023239283771393553
clinical_linear	0.32498840519476774	0.7875865026405738	0.02322096146449983
clinical_linear	0.3254350274790119	0.7875865026405738	0.02302299118404823
clinical_linear	0.3261705807978579	0.7875865026405738	0.02301841928147175
clinical_linear	0.32621075279330647	0.7875865026405738	0.022985097476280893
clinical_linear	0.32665210111038956	0.7875865026405738	0.022968406181112042
clinical_linear	0.3267434622700352	0.7875865026405738	0.022932622313959344
clinical_linear	0.3267434622700352	0.8001692097694113	0.022886610492198152
clinical_linear	0.3267945574119888	0.8001692097694113	0.022786856266560535
clinical_linear	0.3270421199768393	0.8001692097694113	0.022779969561550793
clinical_linear	0.3274411374884777	0.8001692097694113	0.02277587142730376
clinical_linear	0.3274880084215869	0.8001692097694113	0.022772918446234792
clinical_linear	0.3280076210032033	0.8001692097694113	0.022765779254630185
clinical_linear	0.3280076210032033	0.801217166476469	0.02275632537723214
clinical_linear	0.3285601147059534	0.801217166476469	0.022751981003560864
clinical_linear	0.32948214112058144	0.801217166476469	0.022723948060854347
clinical_linear	0.32953328688575806	0.801217166476469	0.02268060962267095
clinical_linear	0.330138394779022	0.801217166476469	0.0226139437669094
clinical_linear	0.3304394884138925	0.801217166476469	0.022439854615807737
clinical_linear	0.3308035432170633	0.801217166476469	0.02243505383290843
clinical_linear	0.3313131690535509	0.801217166476469	0.022378024140338158
clinical_linear	0.33244812316660505	0.801217166476469	0.022354167359773375
clinical_linear	0.332597063056186	0.801217166476469	0.02234580745241228
clinical_linear	0.33281193614897003	0.801217166476469	0.022306615009966457
clinical_linear	0.33321562481545397	0.801217166476469	0.022304203479822142
clinical_linear	0.33337221874728856	0.801217166476469	0.022295507314228448
clinical_linear	0.3334135647464231	0.801217166476469	0.02228601547831238
clinical_linear	0.33346526571971263	0.801217166476469	0.022220580473274427
clinical_linear	0.33455920282355106	0.801217166476469	0.022178411483593397
clinical_linear	0.33461034858872774	0.801217166476469	0.022117836184710558
clinical_linear	0.3352631299418218	0.801217166476469	0.021935562844638164
clinical_linear	0.33570447825890487	0.801217166476469	0.021933737760206795
clinical_linear	0.3363554877532611	0.801217166476469	0.021843562893147678
clinical_linear	0.33659315333000545	0.801217166476469	0.021805545267827228
clinical_linear	0.33713478064812064	0.801217166476469	0.021794020770394534
clinical_linear	0.33837017537612846	0.801217166476469	0.021692502798029062
clinical_linear	0.33866153286927725	0.801217166476469	0.021672635150690837
clinical_linear	0.3386953324418785	0.801217166476469	0.02164883550292777
clinical_linear	0.33934811379497254	0.801217166476469	0.021584828405022235
clinical_linear	0.3398381772191689	0.801217166476469	0.02157614876859723
clinical_linear	0.34037961206330025	0.801217166476469	0.021570421725132925
clinical_linear	0.34103820483882263	0.801217166476469	0.021440202159215587
clinical_linear	0.3415075103505692	0.801217166476469	0.021438667884495263
clinical_linear	0.34267345341699346	0.801217166476469	0.021430448513650533
clinical_linear	0.34283266952979874	0.801217166476469	0.02131395568032178
clinical_linear	0.34349916695884525	0.801217166476469	0.021313188483559675
clinical_linear	0.3437949289940279	0.801217166476469	0.02130723792854709
clinical_linear	0.3442952419842165	0.801217166476469	0.021272213592993187
clinical_linear	0.3447182845034448	0.801217166476469	0.02127054513710078
clinical_linear	0.34484239530918037	0.801217166476469	0.02117132449196099
clinical_linear	0.3450579949329643	0.801217166476469	0.02116124101307934
clinical_linear	0.3452917435024724	0.801217166476469	0.02106500346892565
clinical_linear	0.34581061615719616	0.801217166476469	0.0210501177500973
clinical_linear	0.3463707702727152	0.801217166476469	0.0210260116874373
clinical_linear	0.3464443972085344	0.801217166476469	0.021000638007926526
clinical_linear	0.3475022620696351	0.801217166476469	0.02099067151966462
clinical_linear	0.3481372534577417	0.801217166476469	0.020856073197079814
clinical_linear	0.3489920498025499	0.801217166476469	0.020778470346868673
clinical_linear	0.3490446902735792	0.801217166476469	0.020777987664892958
clinical_linear	0.3494835255953289	0.801217166476469	0.02077055951273482
clinical_linear	0.3496701719026202	0.801217166476469	0.020726451314669842
clinical_linear	0.3499952259094268	0.801217166476469	0.0206904469839024
clinical_linear	0.3507332110657304	0.801217166476469	0.02064276858277974
clinical_linear	0.3510237687501161	0.801217166476469	0.020641994398371062
clinical_linear	0.35138357987619034	0.801217166476469	0.02061697212763252
clinical_linear	0.35190984841859874	0.801217166476469	0.020600434061819137
clinical_linear	0.3525079292477504	0.801217166476469	0.02057991015177394
clinical_linear	0.3532209382872027	0.801217166476469	0.020577959997459507
clinical_linear	0.3532473323795197	0.801217166476469	0.020563439749826343
clinical_linear	0.35426062321320057	0.801217166476469	0.020520451766390724
clinical_linear	0.354548254177571	0.801217166476469	0.020456972346529087
clinical_linear	0.3550939323039678	0.801217166476469	0.020414087648002156
clinical_linear	0.3563489025924357	0.801217166476469	0.020375195167906136
clinical_linear	0.3566651951615341	0.801217166476469	0.020296841203677914
clinical_linear	0.3567166947632704	0.801217166476469	0.02027091883690283
clinical_linear	0.35720007533199843	0.801217166476469	0.020246867213031972
clinical_linear	0.35785866810752076	0.801217166476469	0.020151568914321977
clinical_linear	0.35826982689444326	0.801217166476469	0.020135361455077296
clinical_linear	0.35900447675606423	0.801217166476469	0.0201342719524892
clinical_linear	0.3594448218724827	0.801217166476469	0.020067590531989334
clinical_linear	0.3595106224612612	0.801217166476469	0.02006498268063747
clinical_linear	0.3602486076175649	0.801217166476469	0.019952317953836625
clinical_linear	0.3604020964062113	0.801217166476469	0.019902975731585285
clinical_linear	0.361182738174666	0.801217166476469	0.01984651740836347
clinical_linear	0.3614733932874652	0.801217166476469	0.01979004075830241
clinical_linear	0.3616755505119697	0.801217166476469	0.019779503614707917
clinical_linear	0.36222534836420156	0.801217166476469	0.01976131179622861
clinical_linear	0.3622779888352309	0.801217166476469	0.019732819088388927
clinical_linear	0.36256572053358843	0.801217166476469	0.0196580851005547
clinical_linear	0.36311934264441265	0.801217166476469	0.01959575739848062
clinical_linear	0.36348850497303675	0.801217166476469	0.01958574662348474
clinical_linear	0.3635552887195796	0.801217166476469	0.01948754131101996
clinical_linear	0.36407856279705725	0.801217166476469	0.019441215557345286
clinical_linear	0.36481654795336094	0.801217166476469	0.019384235004962946
clinical_linear	0.36485220689434	0.801217166476469	0.019369137276685364
clinical_linear	0.36523506886894824	0.801217166476469	0.0193328397268288
clinical_linear	0.3662535459121783	0.801217166476469	0.019287372719218755
clinical_linear	0.3673885000252325	0.801217166476469	0.01928156054623986
clinical_linear	0.3676657247838138	0.801217166476469	0.019274266695292478
clinical_linear	0.3679589903663558	0.801217166476469	0.019215117216596727
clinical_linear	0.3685724913234273	0.801217166476469	0.01921198657928092
clinical_linear	0.36899242214715094	0.801217166476469	0.019156469275731003
clinical_linear	0.36957164691422895	0.801217166476469	0.019082059564517955
clinical_linear	0.37022442826732305	0.801217166476469	0.01901764155286928
clinical_linear	0.37055263559694307	0.801217166476469	0.018955059656244787
clinical_linear	0.37098426471556656	0.801217166476469	0.018834462406118156
clinical_linear	0.37189313605390323	0.801217166476469	0.018796352490896256
clinical_linear	0.37189313605390323	0.8065901042843202	0.018724044256652108
clinical_linear	0.3728201377447505	0.8065901042843202	0.018679951998925498
clinical_linear	0.37339773181564906	0.8065901042843202	0.018659530739223402
clinical_linear	0.373801420482133	0.8065901042843202	0.018626081375802732
clinical_linear	0.3739377065091315	0.8065901042843202	0.01856095053358678
clinical_linear	0.3749805032758553	0.8065901042843202	0.01856001965846866
clinical_linear	0.3763233428268271	0.8065901042843202	0.018458940617344318
clinical_linear	0.37652676317335976	0.8065901042843202	0.01842340022474584
clinical_linear	0.3768131140412778	0.8065901042843202	0.018408172075016938
clinical_linear	0.37693733315033673	0.8065901042843202	0.0183779621796669
clinical_linear	0.37743764614052533	0.8065901042843202	0.01836886583012513
clinical_linear	0.3776941119013748	0.8065901042843202	0.018348898007166374
clinical_linear	0.3783063333254743	0.8065901042843202	0.018239410189391736
clinical_linear	0.3789020778972123	0.8065901042843202	0.018206613421561303
clinical_linear	0.3791634876250583	0.8065901042843202	0.018046081819508772
clinical_linear	0.37979610381922885	0.8065901042843202	0.017906796213704567
clinical_linear	0.38006478394860627	0.8065901042843202	0.01785251045773854
clinical_linear	0.3803481052808632	0.8065901042843202	0.017840928525575967
clinical_linear	0.3808973733679176	0.8065901042843202	0.01780604627705229
clinical_linear	0.38155596614344	0.8065901042843202	0.01775646291935007
clinical_linear	0.38227416512974677	0.8065901042843202	0.017746365126607964
clinical_linear	0.38321856641100593	0.8065901042843202	0.017721923037053333
clinical_linear	0.3835220854086769	0.8065901042843202	0.01771811251996774
clinical_linear	0.3840970583371721	0.8065901042843202	0.01766160285005987
clinical_linear	0.3845244140061353	0.8065901042843202	0.017568722644916195
clinical_linear	0.38544644042076326	0.8065901042843202	0.01756062928975402
clinical_linear	0.38576624860360514	0.8065901042843202	0.017494329426200737
clinical_linear	0.38580907312435886	0.8065901042843202	0.017461928232198307
clinical_linear	0.38630938611454746	0.8065901042843202	0.017448113563246687
clinical_linear	0.38670165165342213	0.8065901042843202	0.017414941912785673
clinical_linear	0.3876193999096037	0.8065901042843202	0.01739585308529446
clinical_linear	0.38818097748335817	0.8065901042843202	0.017359267441268218
clinical_linear	0.3884975071799293	0.8065901042843202	0.01722913833843884
clinical_linear	0.38855985942104054	0.8065901042843202	0.017153237898466695
clinical_linear	0.38904055275237576	0.8065901042843202	0.017100741867109
clinical_linear	0.3893246209570718	0.8065901042843202	0.0170984756856606
clinical_linear	0.39007120253015654	0.8065901042843202	0.017069886714010576
clinical_linear	0.3911175835560096	0.8065901042843202	0.017036464639102248
clinical_linear	0.3911175835560096	0.8131506908222349	0.016978641801717133
clinical_linear	0.3911175835560096	0.8200842179477583	0.016962590247216212
clinical_linear	0.39117231540668934	0.8200842179477583	0.016935442203414017
clinical_linear	0.39166034986222636	0.8200842179477583	0.016927076973013253
clinical_linear	0.3918800188956368	0.8200842179477583	0.01692216945817982
clinical_linear	0.39241707327296454	0.8200842179477583	0.016886674436636107
clinical_linear	0.3926528335993074	0.8200842179477583	0.01685432022077347
clinical_linear	0.39383365723918246	0.8200842179477583	0.01676811306662473
clinical_linear	0.3947158383356812	0.8200842179477583	0.016722040511504985
clinical_linear	0.39568096123285285	0.8200842179477583	0.016669311905524335
clinical_linear	0.3959718178555006	0.8200842179477583	0.01664641213069812
clinical_linear	0.39616212401074885	0.8200842179477583	0.016624292142707
clinical_linear	0.3968401091676552	0.8200842179477583	0.016596649266258118
clinical_linear	0.3968401091676552	0.8433973260765214	0.01657137234257704
clinical_linear	0.39707572363446125	0.8433973260765214	0.016523514100654065
clinical_linear	0.39821258129325987	0.8433973260765214	0.01646773945721279
clinical_linear	0.3991926070848523	0.8433973260765214	0.016439642692027155
clinical_linear	0.3992291296252492	0.8433973260765214	0.01640432986943429
clinical_linear	0.39979468491443304	0.8433973260765214	0.0163186813820068
clinical_linear	0.4009143304070807	0.8433973260765214	0.01631658615251001
clinical_linear	0.40095100791075744	0.8433973260765214	0.016303793120138854
clinical_linear	0.40135630498325287	0.8433973260765214	0.016237255922362182
clinical_linear	0.4026836825822136	0.8433973260765214	0.01623347348245926
clinical_linear	0.4026836825822136	0.8494212036075898	0.016205265343990412
clinical_linear	0.40364258198777225	0.8494212036075898	0.016197140758907803
clinical_linear	0.4042546249680215	0.8494212036075898	0.01614207572478165
clinical_linear	0.4045194746400772	0.8494212036075898	0.01609796699587565
clinical_linear	0.40547447957241484	0.8494212036075898	0.01609622925767005
clinical_linear	0.40559869868147375	0.8494212036075898	0.01599425736934112
clinical_linear	0.4068693283368953	0.8494212036075898	0.015980059687801196
clinical_linear	0.407317635105141	0.8494212036075898	0.015957092201255914
clinical_linear	0.40779226598250695	0.8494212036075898	0.015937285463844954
clinical_linear	0.4080713371671779	0.8494212036075898	0.015903616887189765
clinical_linear	0.4082057873602717	0.8494212036075898	0.015888613121254974
clinical_linear	0.4085255955431136	0.8494212036075898	0.015887215128611114
clinical_linear	0.4088420762516721	0.8494212036075898	0.01588225555696999
clinical_linear	0.4098071991488438	0.8494212036075898	0.01588069787946071
clinical_linear	0.4098569245564967	0.8494212036075898	0.015833619440445378
clinical_linear	0.41053490971340306	0.8494212036075898	0.01581697128938625
clinical_linear	0.4109203024305989	0.8494212036075898	0.015787557944377716
clinical_linear	0.4109740372882525	0.8494212036075898	0.01578441243779236
clinical_linear	0.41126966636945633	0.8494212036075898	0.015771289408424413
clinical_linear	0.4124046204825105	0.8494212036075898	0.015750107676894214
clinical_linear	0.41254698939584306	0.8494212036075898	0.015718986316105396
clinical_linear	0.4137823841238509	0.8494212036075898	0.0157176999492097
clinical_linear	0.41383408509714037	0.8494212036075898	0.015604049264202726
clinical_linear	0.414534950501318	0.8494212036075898	0.01557123026641249
clinical_linear	0.4145886853589716	0.8494212036075898	0.015490301785582165
clinical_linear	0.41474641468578927	0.8494212036075898	0.015431665778243378
clinical_linear	0.4154925572675095	0.8494212036075898	0.015428026317949312
clinical_linear	0.41587602132562856	0.8494212036075898	0.015410261612326472
clinical_linear	0.4168344218357762	0.8494212036075898	0.015365147363407874
clinical_linear	0.4168859214375125	0.8494212036075898	0.015328069145824363
clinical_linear	0.41751853763168306	0.8494212036075898	0.01530555845153675
clinical_linear	0.4178589072508269	0.8494212036075898	0.015293712635555902
clinical_linear	0.4184003420949583	0.8494212036075898	0.015246054621564021
clinical_linear	0.4185996066265645	0.8494212036075898	0.015216547482018781
clinical_linear	0.41906337237274166	0.8494212036075898	0.015194842790823573
clinical_linear	0.41990090145467324	0.8494212036075898	0.015081319910643286
clinical_linear	0.4203422497717563	0.8494212036075898	0.015080652691759382
clinical_linear	0.4212008523507665	0.8494212036075898	0.015052465715299744
clinical_linear	0.42149226677499263	0.8494212036075898	0.01503638078985527
clinical_linear	0.4217078663987765	0.8494212036075898	0.015010409287588336
clinical_linear	0.42196017464102153	0.8494212036075898	0.015009712872245498
clinical_linear	0.42201031113132825	0.8494212036075898	0.014953012723011999
clinical_linear	0.4228313599998645	0.8494212036075898	0.014951026353869079
clinical_linear	0.4229174286962761	0.8494212036075898	0.01490854797065446
clinical_linear	0.424024182175986	0.8494212036075898	0.014900858362521679
clinical_linear	0.42426441928376546	0.8494212036075898	0.014896156788295969
clinical_linear	0.4248120105089701	0.8494212036075898	0.014872063133636915
clinical_linear	0.42530004496450713	0.8494212036075898	0.014836298880652968
clinical_linear	0.4263463920830465	0.8494212036075898	0.014806162032181342
clinical_linear	0.4265456101476675	0.8494212036075898	0.014771051647516244
clinical_linear	0.4268296783523636	0.8494212036075898	0.014751500301211301
clinical_linear	0.427300486117418	0.8494212036075898	0.014739211724285368
clinical_linear	0.427442050250837	0.8494212036075898	0.014721668225104198
clinical_linear	0.42764054316001265	0.8494212036075898	0.014697078649256054
clinical_linear	0.4279053928320684	0.8494212036075898	0.01469006907372488
clinical_linear	0.429042250490867	0.8494212036075898	0.0146526717649249
clinical_linear	0.42933366491509317	0.8494212036075898	0.014598168573867849
clinical_linear	0.43022966977125143	0.8494212036075898	0.014524603115450771
clinical_linear	0.4315010403121348	0.8494212036075898	0.014503999069486701
clinical_linear	0.4321143826407749	0.8494212036075898	0.014449507041730748
clinical_linear	0.43246505877415065	0.8494212036075898	0.014427428906842286
clinical_linear	0.43373642931503403	0.8494212036075898	0.014352732779753933
clinical_linear	0.4347257131426877	0.8494212036075898	0.014302169717865756
clinical_linear	0.4349738613766581	0.8494212036075898	0.01429631455902436
clinical_linear	0.4357204429497428	0.8494212036075898	0.014267687472473959
clinical_linear	0.43576979531195886	0.8494212036075898	0.014257929557275364
clinical_linear	0.436354462647133	0.8494212036075898	0.014253509192618115
clinical_linear	0.437276489061761	0.8494212036075898	0.014234752051063126
clinical_linear	0.4383156204419396	0.8494212036075898	0.014205954228649946
clinical_linear	0.4385364500166865	0.8494212036075898	0.014187777693637212
clinical_linear	0.43871343888113196	0.8494212036075898	0.014081378329026301
clinical_linear	0.43902278109109544	0.8494212036075898	0.014002373421649308
clinical_linear	0.44036562064206725	0.8494212036075898	0.014000270246845734
clinical_linear	0.441731652678383	0.8494212036075898	0.013876347891449545
clinical_linear	0.4421887389039536	0.8494212036075898	0.013823054963361992
clinical_linear	0.4425022827892771	0.8494212036075898	0.013804405388405364
clinical_linear	0.44253866307702294	0.8494212036075898	0.013690935676428592
clinical_linear	0.44283913271931863	0.8494212036075898	0.013646273521896863
clinical_linear	0.4436851938045523	0.8494212036075898	0.013605613741147344
clinical_linear	0.44393882542191065	0.8494212036075898	0.013600114070604555
clinical_linear	0.44457073997640173	0.8494212036075898	0.013586266653826687
clinical_linear	0.4451665767633681	0.8494212036075898	0.013561894474905823
clinical_linear	0.44645275685829083	0.8494212036075898	0.013561681370888397
clinical_linear	0.4477103094373037	0.8494212036075898	0.013543200767654952
clinical_linear	0.4480017238615298	0.8494212036075898	0.013517094530276217
clinical_linear	0.4482086805477415	0.8494212036075898	0.01347254698783863
clinical_linear	0.44943402089347834	0.8494212036075898	0.013381989520826273
clinical_linear	0.45026856530239107	0.8494212036075898	0.013336646366709023
clinical_linear	0.45043214665637776	0.8494212036075898	0.01333067842771579
clinical_linear	0.45073566565404877	0.8494212036075898	0.013320793896826963
clinical_linear	0.45184241913375867	0.8494212036075898	0.01325730876073678
clinical_linear	0.45285919084684184	0.8494212036075898	0.013246733855455106
clinical_linear	0.45393089341857945	0.8494212036075898	0.013231514506297
clinical_linear	0.4546088785754858	0.8494212036075898	0.01319901034170999
clinical_linear	0.4551211368582918	0.8494212036075898	0.013163239331089921
clinical_linear	0.45622542135011324	0.8494212036075898	0.013141732715670401
clinical_linear	0.457087340037117	0.8494212036075898	0.013124650890841685
clinical_linear	0.45754275324641785	0.8494212036075898	0.01308771821309564
clinical_linear	0.4578614624495314	0.8494212036075898	0.013071974268327903
clinical_linear	0.45898110794217906	0.8494212036075898	0.013050637655054178
clinical_linear	0.459525184383366	0.8494212036075898	0.013013832586409113
clinical_linear	0.4606191214872044	0.8494212036075898	0.012997764144577522
clinical_linear	0.4614451375933468	0.8494212036075898	0.012986882618423781
clinical_linear	0.4617003158959642	0.8494212036075898	0.012962758468920529
clinical_linear	0.46238696103074767	0.8494212036075898	0.012941896826632096
clinical_linear	0.4625972171839052	0.8494212036075898	0.01288759665672091
clinical_linear	0.4628217949144103	0.8494212036075898	0.012874650610290524
clinical_linear	0.46300545165340645	0.8494212036075898	0.012863889754989985
clinical_linear	0.46326618550831283	0.8494212036075898	0.01284182330189653
clinical_linear	0.4637747651821692	0.8494212036075898	0.012825383616486354
clinical_linear	0.46435398994924726	0.8494212036075898	0.012760266457755137
clinical_linear	0.4647943350656657	0.8494212036075898	0.01275268754760018
clinical_linear	0.46502914395447065	0.8494212036075898	0.01273163852962384
clinical_linear	0.4660488300479724	0.8494212036075898	0.012676750349605281
clinical_linear	0.466242874649794	0.8494212036075898	0.012663131271144415
clinical_linear	0.4663324497168669	0.8494212036075898	0.012663042350217929
clinical_linear	0.4666339422366561	0.8494212036075898	0.012610241402190867
clinical_linear	0.4672296868083941	0.8494212036075898	0.012575785424965291
clinical_linear	0.4672296868083941	0.8639701724855318	0.012556595286553772
clinical_linear	0.4675104598127792	0.8639701724855318	0.012466574481076074
clinical_linear	0.468457679212301	0.8639701724855318	0.012462937819124805
clinical_linear	0.46915854461647866	0.8639701724855318	0.012419409747038257
clinical_linear	0.46946788682644214	0.8639701724855318	0.012413938567102512
clinical_linear	0.470033054780213	0.8639701724855318	0.012356954869087774
clinical_linear	0.4702241007326633	0.8639701724855318	0.0123460104338694
clinical_linear	0.4715255648290703	0.8639701724855318	0.012329263969611818
clinical_linear	0.471807854869271	0.8639701724855318	0.012328670136597983
clinical_linear	0.4721171970792345	0.8639701724855318	0.012328126551381635
clinical_linear	0.4724412666321641	0.8639701724855318	0.01232351607384392
clinical_linear	0.4735447115818191	0.8639701724855318	0.01230437645540313
clinical_linear	0.4738614890265557	0.8639701724855318	0.012296633353593845
clinical_linear	0.4747924159965473	0.8639701724855318	0.012295088219326582
clinical_linear	0.4758168368618067	0.8639701724855318	0.012277030866118067
clinical_linear	0.4767388632764347	0.8639701724855318	0.01219604632088165
clinical_linear	0.47787572093523334	0.8639701724855318	0.01218160991644625
clinical_linear	0.47820968326662666	0.8639701724855318	0.012147939113384557
clinical_linear	0.47844544359296953	0.8639701724855318	0.012127539838583189
clinical_linear	0.47891966819867543	0.8639701724855318	0.012090379123306828
clinical_linear	0.4798507392667368	0.8639701724855318	0.012059320071883208
clinical_linear	0.4798841695238985	0.8639701724855318	0.01205747368148346
clinical_linear	0.48028054700537387	0.8639701724855318	0.012012066332530645
clinical_linear	0.4808436345069258	0.8639701724855318	0.012005491871891595
clinical_linear	0.4817894981214165	0.8639701724855318	0.011934655304498222
clinical_linear	0.481841199094706	0.8639701724855318	0.011930173574897927
clinical_linear	0.48231582997207195	0.8639701724855318	0.011927559405411556
clinical_linear	0.48257656754156364	0.8639701724855318	0.011887255769873177
clinical_linear	0.4830436587539436	0.8639701724855318	0.011857938618183987
clinical_linear	0.48336043619868024	0.8639701724855318	0.011825591550457546
clinical_linear	0.4844638811483352	0.8639701724855318	0.01178976829271334
clinical_linear	0.4850295104454453	0.8639701724855318	0.011749079642914977
clinical_linear	0.4856645018335519	0.8639701724855318	0.011737317831627314
clinical_linear	0.48597118703901576	0.8639701724855318	0.01172480811211124
clinical_linear	0.48664917219592213	0.8639701724855318	0.011716590541695092
clinical_linear	0.48664917219592213	0.8713563696217431	0.01168545017088598
clinical_linear	0.4868476651050978	0.8713563696217431	0.01168430082476067
clinical_linear	0.48747957965958894	0.8713563696217431	0.011677459108128911
clinical_linear	0.4879311942631827	0.8713563696217431	0.011674397007707926
clinical_linear	0.4891367195250621	0.8713563696217431	0.011616279245443051
clinical_linear	0.4901295633557542	0.8713563696217431	0.0116011917738668
clinical_linear	0.4906517685228028	0.8713563696217431	0.011575806919077676
clinical_linear	0.49084651813610425	0.8713563696217431	0.011561239810149181
clinical_linear	0.49110802079215576	0.8713563696217431	0.011537440889548778
clinical_linear	0.4924094848885628	0.8713563696217431	0.011529124130349438
clinical_linear	0.4932440292974756	0.8713563696217431	0.011503867227260383
clinical_linear	0.49442963263110506	0.8713563696217431	0.011497468357195638
clinical_linear	0.49469104235895106	0.8713563696217431	0.011495031446780098
clinical_linear	0.49519216466811133	0.8713563696217431	0.011369460633665486
clinical_linear	0.4960296937500429	0.8713563696217431	0.01135263131469778
clinical_linear	0.49686423815895564	0.8713563696217431	0.011351582271046842
clinical_linear	0.4972244826672925	0.8713563696217431	0.011333072137954828
clinical_linear	0.4983924876715892	0.8713563696217431	0.011325243050787095
clinical_linear	0.49943177989878296	0.8713563696217431	0.011315670048247543
clinical_linear	0.5002693089807145	0.8713563696217431	0.011308649704696572
clinical_linear	0.5011068380626461	0.8713563696217431	0.011218668053553729
clinical_linear	0.5013840725806837	0.8713563696217431	0.011215343078589651
clinical_linear	0.5023751018082193	0.8713563696217431	0.011182509266818125
clinical_linear	0.5028631362637563	0.8713563696217431	0.011173557860681502
clinical_linear	0.5031246389198079	0.8713563696217431	0.011145167527191791
clinical_linear	0.5031904395085864	0.8713563696217431	0.011123086492803094
clinical_linear	0.5034440711259447	0.8713563696217431	0.01108648395892953
clinical_linear	0.5035362303433951	0.8713563696217431	0.011071238347124474
clinical_linear	0.5039738622061298	0.8713563696217431	0.01101680567747101
clinical_linear	0.5042429274571012	0.8713563696217431	0.010973190794286908
clinical_linear	0.5045023348379967	0.8713563696217431	0.010967360516429714
clinical_linear	0.5048028044802924	0.8713563696217431	0.01096310740587076
clinical_linear	0.506184748734656	0.8713563696217431	0.010937202504778103
clinical_linear	0.5063665480531523	0.8713563696217431	0.010918702936822572
clinical_linear	0.5070263557041211	0.8713563696217431	0.01090561205046933
clinical_linear	0.5073494784945395	0.8713563696217431	0.010898774260510224
clinical_linear	0.5083662502076226	0.8713563696217431	0.010890603187267412
clinical_linear	0.5087901498367307	0.8713563696217431	0.010890084218394944
clinical_linear	0.5092035081634712	0.8713563696217431	0.010866425460067454
clinical_linear	0.5101978553283785	0.8713563696217431	0.010856869081058181
clinical_linear	0.5111185961220053	0.8713563696217431	0.010817083178428343
clinical_linear	0.5117202894992803	0.8713563696217431	0.01080671615782981
clinical_linear	0.5121441891283883	0.8713563696217431	0.010800097109049158
clinical_linear	0.5125563341576166	0.8713563696217431	0.010786925305357636
clinical_linear	0.5128924023836305	0.8713563696217431	0.010678079303541397
clinical_linear	0.5134102845646757	0.8713563696217431	0.010666690354384839
clinical_linear	0.5145145690564972	0.8713563696217431	0.010653864617911424
clinical_linear	0.514928481032819	0.8713563696217431	0.01063668333265389
clinical_linear	0.515498203329313	0.8713563696217431	0.010560970167565758
clinical_linear	0.515921580264412	0.8713563696217431	0.010554080476494292
clinical_linear	0.5165072282039979	0.8713563696217431	0.010546736419888448
clinical_linear	0.5177426229320056	0.8713563696217431	0.01053467928726051
clinical_linear	0.5179176426098884	0.8713563696217431	0.010517035180222734
clinical_linear	0.5186679600629015	0.8713563696217431	0.010496281925959607
clinical_linear	0.5189998038931566	0.8713563696217431	0.010465519685155661
clinical_linear	0.5195649718469275	0.8713563696217431	0.010464679026390152
clinical_linear	0.5206846173395752	0.8713563696217431	0.010457654184330053
clinical_linear	0.5208923785503523	0.8713563696217431	0.010445967283972998
clinical_linear	0.5213482684260898	0.8713563696217431	0.010439467366706558
clinical_linear	0.5217486567050376	0.8713563696217431	0.010429129278713888
clinical_linear	0.5220486962756493	0.8713563696217431	0.010428810145853354
clinical_linear	0.5225367307311863	0.8713563696217431	0.010370642472109
clinical_linear	0.5226996786405669	0.8713563696217431	0.010367223289900626
clinical_linear	0.5229010530411203	0.8713563696217431	0.010363061317323641
clinical_linear	0.5230534695162344	0.8713563696217431	0.010349388550763911
clinical_linear	0.523341201214592	0.8713563696217431	0.010344806089074869
clinical_linear	0.5241672173207345	0.8713563696217431	0.01034374854859738
clinical_linear	0.5253352223250312	0.8713563696217431	0.010283473129326433
clinical_linear	0.5258845545153321	0.8713563696217431	0.010276217920627679
clinical_linear	0.5260829027663599	0.8713563696217431	0.010272439786971161
clinical_linear	0.5269906799574975	0.8713563696217431	0.010242095508497535
clinical_linear	0.5272548756107391	0.8713563696217431	0.010232708942654541
clinical_linear	0.5275284304289872	0.8713563696217431	0.010167607344057325
clinical_linear	0.5280488912201683	0.8713563696217431	0.010150149057032378
clinical_linear	0.5289709176347963	0.8713563696217431	0.010140226529424375
clinical_linear	0.5293195479358515	0.8713563696217431	0.010089926960415111
clinical_linear	0.5295957796335657	0.8713563696217431	0.010067622570934232
clinical_linear	0.5297942725427414	0.8713563696217431	0.010051014886585328
clinical_linear	0.5310794610455737	0.8713563696217431	0.010005360627947105
clinical_linear	0.5313294547157824	0.8713563696217431	0.010004930850683505
clinical_linear	0.5320797721687957	0.8713563696217431	0.009909342353106438
clinical_linear	0.5330948507580803	0.8713563696217431	0.00990247077512212
clinical_linear	0.5333563534141318	0.8713563696217431	0.009899568780533696
clinical_linear	0.5337071640732757	0.8713563696217431	0.00989948517603255
clinical_linear	0.5342276248644567	0.8713563696217431	0.009889538587758186
clinical_linear	0.5347027575666303	0.8713563696217431	0.009875493422515147
clinical_linear	0.5355054961985257	0.8713563696217431	0.009873027153952661
clinical_linear	0.5365653184310565	0.8713563696217431	0.009868464586601438
clinical_linear	0.5376687633807113	0.8713563696217431	0.009861203413845915
clinical_linear	0.5380289039756448	0.8713563696217431	0.00984413860354437
clinical_linear	0.5387554688996151	0.8713563696217431	0.009828918150249139
clinical_linear	0.5394342077479689	0.8713563696217431	0.009818999951815162
clinical_linear	0.5403393204135929	0.8713563696217431	0.009818046510497985
clinical_linear	0.540909753062859	0.8713563696217431	0.009790946737717405
clinical_linear	0.5417472821447906	0.8713563696217431	0.009787858831903822
clinical_linear	0.5423489755220656	0.8713563696217431	0.009776213427839702
clinical_linear	0.5425399769240407	0.8713563696217431	0.00977265859893606
clinical_linear	0.5433863387744695	0.8713563696217431	0.009758857355894665
clinical_linear	0.5437619498595632	0.8713563696217431	0.009740863402953158
clinical_linear	0.5440496815579208	0.8713563696217431	0.0097329937191457
clinical_linear	0.5440496815579208	0.8928082778189318	0.009714046989132913
clinical_linear	0.5443145312299765	0.8928082778189318	0.009713007656696889
clinical_linear	0.5450866986064771	0.8928082778189318	0.009694228126360541
clinical_linear	0.5451490508475882	0.8928082778189318	0.009680924507977487
clinical_linear	0.54649189039856	0.8928082778189318	0.009667403500422233
clinical_linear	0.5477272851265679	0.8928082778189318	0.00966281816092403
clinical_linear	0.5479249904563014	0.8928082778189318	0.00965537381698501
clinical_linear	0.5488818716802466	0.8928082778189318	0.00961590484182365
clinical_linear	0.5490568913581293	0.8928082778189318	0.009588884128308484
clinical_linear	0.5492268045501146	0.8928082778189318	0.009559577828039175
clinical_linear	0.5494699232355875	0.8928082778189318	0.00952823717636151
clinical_linear	0.5497897314184295	0.8928082778189318	0.009474169302584599
clinical_linear	0.5508065031315127	0.8928082778189318	0.009470816617086647
clinical_linear	0.5513208082093851	0.8928082778189318	0.009432329128307403
clinical_linear	0.5516809488043186	0.8928082778189318	0.009423904214228168
clinical_linear	0.5526118757743101	0.8928082778189318	0.009420581941937858
clinical_linear	0.553266817518304	0.8928082778189318	0.009415659755319038
clinical_linear	0.553266817518304	0.8939735182549222	0.009404061558022257
clinical_linear	0.553266817518304	0.91996684065794	0.009368470999104008
clinical_linear	0.5535025778446468	0.91996684065794	0.009366280665854454
clinical_linear	0.5546222233372945	0.91996684065794	0.00936398909303225
clinical_linear	0.5551121762944895	0.91996684065794	0.009356243358266654
clinical_linear	0.5562791054347171	0.91996684065794	0.009343408459283352
clinical_linear	0.5572913285479277	0.91996684065794	0.009335217364757035
clinical_linear	0.5578705533150058	0.91996684065794	0.00930361614078358
clinical_linear	0.5589901988076534	0.91996684065794	0.009269279111447955
clinical_linear	0.5600813826391806	0.91996684065794	0.009253105621313817
clinical_linear	0.5610635517103008	0.91996684065794	0.00923967221131898
clinical_linear	0.5619812999664823	0.91996684065794	0.00923937655014685
clinical_linear	0.5619812999664823	0.9442584834693551	0.009231495640319822
clinical_linear	0.5624086556354455	0.9442584834693551	0.009227072091834385
clinical_linear	0.563288551762962	0.9442584834693551	0.009216826223273711
clinical_linear	0.563479553164937	0.9442584834693551	0.009195664792217947
clinical_linear	0.5645425352676272	0.9442584834693551	0.009178429920645883
clinical_linear	0.5655816666478058	0.9442584834693551	0.009160392994225011
clinical_linear	0.5661643349752551	0.9442584834693551	0.009154751934117928
clinical_linear	0.5665485080637995	0.9442584834693551	0.009136648274920446
clinical_linear	0.5674104267508033	0.9442584834693551	0.009122536605314712
clinical_linear	0.5676014727032537	0.9442584834693551	0.009069393051132933
clinical_linear	0.5678963652168998	0.9442584834693551	0.009051502521837864
clinical_linear	0.5681558184180077	0.9442584834693551	0.009044371356553334
clinical_linear	0.5686422746437021	0.9442584834693551	0.009031383796850527
clinical_linear	0.5688484850314179	0.9442584834693551	0.00898567577519035
clinical_linear	0.5691445378623768	0.9442584834693551	0.008973439568259365
clinical_linear	0.5702794919754309	0.9442584834693551	0.008941027250274887
clinical_linear	0.5705040697059361	0.9442584834693551	0.008933819912078166
clinical_linear	0.5714118468970737	0.9442584834693551	0.00892057860637167
clinical_linear	0.5725468010101279	0.9442584834693551	0.008908847773198973
clinical_linear	0.5728828692361418	0.9442584834693551	0.00887654117393975
clinical_linear	0.5739768063399803	0.9442584834693551	0.008854464215992876
clinical_linear	0.5749696501706724	0.9442584834693551	0.008827953243620307
clinical_linear	0.5753815214842352	0.9442584834693551	0.008816970345718027
clinical_linear	0.575672378106883	0.9442584834693551	0.008807023664120181
clinical_linear	0.5760127477260268	0.9442584834693551	0.008782918843509239
clinical_linear	0.5769650418506079	0.9442584834693551	0.0087769172794356
clinical_linear	0.5773683102128899	0.9442584834693551	0.008757312984559703
clinical_linear	0.5777331655506145	0.9442584834693551	0.008729388420177588
clinical_linear	0.5786775668318737	0.9442584834693551	0.00872717714583766
clinical_linear	0.5786775668318737	0.9494116876290741	0.008718039918374165
clinical_linear	0.5789899939967164	0.9494116876290741	0.008704487037674957
clinical_linear	0.5791781051327384	0.9494116876290741	0.008700992831154285
clinical_linear	0.5800371546573361	0.9494116876290741	0.008692325639559866
clinical_linear	0.5801766509822753	0.9494116876290741	0.00868210106451822
clinical_linear	0.5813281485192453	0.9494116876290741	0.008677694946442856
clinical_linear	0.5815606739696364	0.9494116876290741	0.008666489947083774
clinical_linear	0.581848405667994	0.9494116876290741	0.008666295186718433
clinical_linear	0.5821078588691019	0.9494116876290741	0.008642910908790696
clinical_linear	0.5829453879510335	0.9494116876290741	0.008641758071859641
clinical_linear	0.5832410170322373	0.9494116876290741	0.008638857231593858
clinical_linear	0.5840131844087378	0.9494116876290741	0.00863613043064922
clinical_linear	0.5851470125609047	0.9494116876290741	0.00862929810316651
clinical_linear	0.5861747737951398	0.9494116876290741	0.008624985704992712
clinical_linear	0.5867042211226674	0.9494116876290741	0.008618010322109616
clinical_linear	0.5869542147928761	0.9494116876290741	0.008610381417555818
clinical_linear	0.587954364958077	0.9494116876290741	0.008582618396816889
clinical_linear	0.5893203969943928	0.9494116876290741	0.008575042749686294
clinical_linear	0.5896689034053407	0.9494116876290741	0.008573462810813854
clinical_linear	0.5905149644905744	0.9494116876290741	0.00853540700504006
clinical_linear	0.5906785458445611	0.9494116876290741	0.008520441860167156
clinical_linear	0.5916466280907953	0.9494116876290741	0.00849701239414503
clinical_linear	0.5919306962954913	0.9494116876290741	0.008490827773826183
clinical_linear	0.5925323896727664	0.9494116876290741	0.008466289810778429
clinical_linear	0.5929666433055624	0.9494116876290741	0.008456599925874669
clinical_linear	0.5941015974186165	0.9494116876290741	0.008438773284127964
clinical_linear	0.5950084180706546	0.9494116876290741	0.008433950404559193
clinical_linear	0.5959969616592027	0.9494116876290741	0.008399446703084663
clinical_linear	0.5962626266201411	0.9494116876290741	0.008390420928760326
clinical_linear	0.5974551904353878	0.9494116876290741	0.008349504162856571
clinical_linear	0.598202834008401	0.9494116876290741	0.008337570090486973
clinical_linear	0.5989504775814144	0.9494116876290741	0.008336608390978315
clinical_linear	0.5992312505857994	0.9494116876290741	0.008318292644973023
clinical_linear	0.6003380040655093	0.9494116876290741	0.008285451013696238
clinical_linear	0.601175533147441	0.9494116876290741	0.008273022448506575
clinical_linear	0.6022822866271509	0.9494116876290741	0.00825980599147415
clinical_linear	0.6035329661075803	0.9494116876290741	0.00821315585821731
clinical_linear	0.6040641903980829	0.9494116876290741	0.008212637089949982
clinical_linear	0.6042626833072585	0.9494116876290741	0.008190470444471252
clinical_linear	0.6053527322449607	0.9494116876290741	0.008185781405031846
clinical_linear	0.6062526206098934	0.9494116876290741	0.008178934055327007
clinical_linear	0.6065120738110013	0.9494116876290741	0.00816899071699182
clinical_linear	0.6066779439347182	0.9494116876290741	0.0081286936468186
clinical_linear	0.6069367847851959	0.9494116876290741	0.008116355433123449
clinical_linear	0.607795387364206	0.9494116876290741	0.008097674903317736
clinical_linear	0.6080311476905489	0.9494116876290741	0.008067374439751411
clinical_linear	0.6082742663760218	0.9494116876290741	0.008057409168226549
clinical_linear	0.6086233079978302	0.9494116876290741	0.008049770297738748
clinical_linear	0.6099247720942372	0.9494116876290741	0.00804439990463219
clinical_linear	0.6102813462271993	0.9494116876290741	0.008014957210141066
clinical_linear	0.6111864588928233	0.9494116876290741	0.008009006364579288
clinical_linear	0.6114869023740072	0.9494116876290741	0.00799538486169154
clinical_linear	0.6124812495389145	0.9494116876290741	0.007979635838106534
clinical_linear	0.613327310624148	0.9494116876290741	0.007978777280064
clinical_linear	0.6135963758751195	0.9494116876290741	0.007977990371915695
clinical_linear	0.6147778549438865	0.9494116876290741	0.00797781662183928
clinical_linear	0.6150612423599516	0.9494116876290741	0.00794738444467672
clinical_linear	0.6150612423599516	0.9782265097024732	0.007919431195675062
clinical_linear	0.6153215814836098	0.9782265097024732	0.007898237207693271
clinical_linear	0.6158185932013902	0.9782265097024732	0.007886002770096764
clinical_linear	0.6162756794269607	0.9782265097024732	0.00788414019386125
clinical_linear	0.6174682432422074	0.9782265097024732	0.007869326573418073
clinical_linear	0.6178284877505443	0.9782265097024732	0.0078654830919328
clinical_linear	0.6190580142095026	0.9782265097024732	0.007841470934103418
clinical_linear	0.619884030315645	0.9782265097024732	0.007764231280370898
clinical_linear	0.6202258973099174	0.9782265097024732	0.007758767511973536
clinical_linear	0.6214246630257015	0.9782265097024732	0.007757110636882756
clinical_linear	0.621932376947793	0.9782265097024732	0.007753622985361615
clinical_linear	0.6219701263306154	0.9782265097024732	0.007738763825591527
clinical_linear	0.6222348818850515	0.9782265097024732	0.0077345932332182855
clinical_linear	0.6231937812906102	0.9782265097024732	0.007729452518047196
clinical_linear	0.6235991680591338	0.9782265097024732	0.007727028905022402
clinical_linear	0.6243347213779799	0.9782265097024732	0.007712930917002824
clinical_linear	0.6259209932523155	0.9782265097024732	0.0077069512349175065
clinical_linear	0.6267808265378441	0.9782265097024732	0.007689000377287311
clinical_linear	0.6270765885730266	0.9782265097024732	0.0076707333849300105
clinical_linear	0.6272389928579079	0.9782265097024732	0.007663998986708833
clinical_linear	0.6275588010407498	0.9782265097024732	0.007656290076854061
clinical_linear	0.6279681371740681	0.9782265097024732	0.007646720272938744
clinical_linear	0.6285316747514851	0.9782265097024732	0.007642294615557719
clinical_linear	0.6289793608962069	0.9782265097024732	0.007633263589724337
clinical_linear	0.6292951275293833	0.9782265097024732	0.007604387825616376
clinical_linear	0.6306770717837469	0.9782265097024732	0.007534203955046379
clinical_linear	0.6309659651794638	0.9782265097024732	0.007530494708115254
clinical_linear	0.6312273749073096	0.9782265097024732	0.007506410264750983
clinical_linear	0.632592610894606	0.9782265097024732	0.007506398179895752
clinical_linear	0.6328766790993021	0.9782265097024732	0.007505542226225251
clinical_linear	0.633781791764926	0.9782265097024732	0.007499414088673253
clinical_linear	0.6347985634780092	0.9782265097024732	0.007491043633008814
clinical_linear	0.6357074348163458	0.9782265097024732	0.007490760668014056
clinical_linear	0.6367961714957071	0.9782265097024732	0.007483124048039586
clinical_linear	0.637091800576911	0.9782265097024732	0.007479843554160923
clinical_linear	0.637579835032448	0.9782265097024732	0.007436877717362086
clinical_linear	0.6378413376884995	0.9782265097024732	0.007428752530543832
clinical_linear	0.6387380191528301	0.9782265097024732	0.007360657830792193
clinical_linear	0.6395970686774278	0.9782265097024732	0.0073510932066167
clinical_linear	0.6398501630522542	0.9782265097024732	0.007341504747987478
clinical_linear	0.6403875753065138	0.9782265097024732	0.00733199751112122
clinical_linear	0.6416169114766886	0.9782265097024732	0.00733148304317695
clinical_linear	0.642884780737725	0.9782265097024732	0.007321145003279663
clinical_linear	0.6439564833094626	0.9782265097024732	0.007313018351208852
clinical_linear	0.6442968529286065	0.9782265097024732	0.007301080225945782
clinical_linear	0.6453071695310542	0.9782265097024732	0.007294977324391169
clinical_linear	0.6455994810186609	0.9782265097024732	0.007284055816972467
clinical_linear	0.6463497984716742	0.9782265097024732	0.007279982124240804
clinical_linear	0.6476552203021505	0.9782265097024732	0.007268723885987514
clinical_linear	0.6478415994566867	0.9782265097024732	0.007261624162368069
clinical_linear	0.6487214955842033	0.9782265097024732	0.007226379246178969
clinical_linear	0.6496816021182453	0.9782265097024732	0.007194407344834123
clinical_linear	0.649845183472232	0.9782265097024732	0.007192947123745345
clinical_linear	0.6500467677015698	0.9782265097024732	0.007191107198089007
clinical_linear	0.6503082703576213	0.9782265097024732	0.007189324949316993
clinical_linear	0.6512439643297615	0.9782265097024732	0.007158024762887715
clinical_linear	0.6524937495477141	0.9782265097024732	0.007131975179594819
clinical_linear	0.6534822931362622	0.9782265097024732	0.007129375663578286
clinical_linear	0.6536699680983772	0.9782265097024732	0.007120737923566811
clinical_linear	0.6546466516217558	0.9782265097024732	0.007111645625416464
clinical_linear	0.654930039037821	0.9782265097024732	0.007108728474497667
clinical_linear	0.6553848771406574	0.9782265097024732	0.007075971055419354
clinical_linear	0.655872594969419	0.9782265097024732	0.007075314701995043
clinical_linear	0.6561640093936452	0.9782265097024732	0.007072494978249733
clinical_linear	0.6571807811067284	0.9782265097024732	0.007066388307863319
clinical_linear	0.6584749547553121	0.9782265097024732	0.0070627706492525175
clinical_linear	0.6595636914346734	0.9782265097024732	0.0070582264978954565
clinical_linear	0.6601112826598781	0.9782265097024732	0.007031657618600719
clinical_linear	0.6604452449912713	0.9782265097024732	0.0070300649598449986
clinical_linear	0.6613975391158524	0.9782265097024732	0.0070138295453433825
clinical_linear	0.662427834584782	0.9782265097024732	0.006982832569874374
clinical_linear	0.6636431237446786	0.9782265097024732	0.006981109898822223
clinical_linear	0.6638577095411342	0.9782265097024732	0.006950560308993867
clinical_linear	0.6647838034699246	0.9782265097024732	0.006937479686113879
clinical_linear	0.6649907601561362	0.9782265097024732	0.006930478380423099
clinical_linear	0.6659168540849265	0.9782265097024732	0.006919615197976689
clinical_linear	0.665958140204737	0.9782265097024732	0.0069167865103938065
clinical_linear	0.6662415276208021	0.9782265097024732	0.006915298803539236
clinical_linear	0.6665030302768536	0.9782265097024732	0.0069140541088527135
clinical_linear	0.6672533477298669	0.9782265097024732	0.006907452019830885
clinical_linear	0.6674891080562098	0.9782265097024732	0.006898378407145432
clinical_linear	0.6684604434338386	0.9782265097024732	0.006896888978858107
clinical_linear	0.6695202656663694	0.9782265097024732	0.006887016051349062
clinical_linear	0.669779106516847	0.9782265097024732	0.006843858050180599
clinical_linear	0.6702361927424176	0.9782265097024732	0.006839561668486661
clinical_linear	0.6711805940236767	0.9782265097024732	0.006808271901532134
clinical_linear	0.6722103534513098	0.9782265097024732	0.006801449917680628
clinical_linear	0.6728652951953036	0.9782265097024732	0.006795182763204201
clinical_linear	0.6738820669083868	0.9782265097024732	0.006782295774115867
clinical_linear	0.6750025064222129	0.9782265097024732	0.006771477716955532
clinical_linear	0.6759093270742511	0.9782265097024732	0.0067703532187617975
clinical_linear	0.6761114842987556	0.9782265097024732	0.00675314932931689
clinical_linear	0.6770403108183314	0.9782265097024732	0.006748674522386966
clinical_linear	0.6772173652570416	0.9782265097024732	0.006722000505623474
clinical_linear	0.677424400627892	0.9782265097024732	0.006676921625643612
clinical_linear	0.6776236651594982	0.9782265097024732	0.006653123633627507
clinical_linear	0.6778266415514562	0.9782265097024732	0.0066518556021279785
clinical_linear	0.6781352521921717	0.9782265097024732	0.0066497608515189615
clinical_linear	0.678525562445277	0.9782265097024732	0.00662812473771655
clinical_linear	0.6787325191314885	0.9782265097024732	0.006614912084274681
clinical_linear	0.6799005241357852	0.9782265097024732	0.006613915699130854
clinical_linear	0.680290105515324	0.9782265097024732	0.006609106425262967
clinical_linear	0.6814066067316276	0.9782265097024732	0.006604981022454276
clinical_linear	0.6816899941476927	0.9782265097024732	0.00659389901567621
clinical_linear	0.6820105255454982	0.9782265097024732	0.006590642624048039
clinical_linear	0.6823303337283401	0.9782265097024732	0.006559599980033173
clinical_linear	0.6827874199539107	0.9782265097024732	0.006531076153238764
clinical_linear	0.6837759635424587	0.9782265097024732	0.006510194160508127
clinical_linear	0.6840668201651066	0.9782265097024732	0.006494950432177472
clinical_linear	0.684892836271249	0.9782265097024732	0.006476801124109292
clinical_linear	0.6852060369854842	0.9782265097024732	0.0064743507990085505
clinical_linear	0.6854093510854777	0.9782265097024732	0.0064659124783088455
clinical_linear	0.6857072125134532	0.9782265097024732	0.006461970878825747
clinical_linear	0.6859666198943487	0.9782265097024732	0.006453712423654589
clinical_linear	0.6868060819081923	0.9782265097024732	0.006441521494460953
clinical_linear	0.6873405968472996	0.9782265097024732	0.006439961359947789
clinical_linear	0.6875483580580769	0.9782265097024732	0.006387723114885732
clinical_linear	0.6878474901692703	0.9782265097024732	0.006385574286956965
clinical_linear	0.6880377963245186	0.9782265097024732	0.0063835651343080325
clinical_linear	0.6887881137775317	0.9782265097024732	0.006378704562626166
clinical_linear	0.6902286379270723	0.9782265097024732	0.006373562479147188
clinical_linear	0.6905127061317684	0.9782265097024732	0.006358357884955022
clinical_linear	0.6906896949962138	0.9782265097024732	0.006354081702829251
clinical_linear	0.6909273605729582	0.9782265097024732	0.006353674733047785
clinical_linear	0.6917533766791005	0.9782265097024732	0.006350287099319233
clinical_linear	0.6919274168896588	0.9782265097024732	0.0063502825673288155
clinical_linear	0.6928136869164356	0.9782265097024732	0.006347472338550121
clinical_linear	0.69310131636576	0.9782265097024732	0.0063397646568126905
clinical_linear	0.6939223652342962	0.9782265097024732	0.006300513088365315
clinical_linear	0.6952165388828799	0.9782265097024732	0.0062778491104035624
clinical_linear	0.6959810775402915	0.9782265097024732	0.006275020435195649
clinical_linear	0.6969717545932981	0.9782265097024732	0.006272133055982217
clinical_linear	0.6983535536863763	0.9782265097024732	0.006256943007708039
clinical_linear	0.6991918141517424	0.9782265097024732	0.0062459853155532935
clinical_linear	0.6994677779565757	0.9782265097024732	0.0062399970210033524
clinical_linear	0.6997177716267844	0.9782265097024732	0.0062395420589455965
clinical_linear	0.7000083293111701	0.9782265097024732	0.00622353358779277
clinical_linear	0.7009990063641768	0.9782265097024732	0.006204775470728254
clinical_linear	0.7013083485741402	0.9782265097024732	0.0062015644240777995
clinical_linear	0.7022185871391164	0.9782265097024732	0.006191895847472053
clinical_linear	0.7025177192503098	0.9782265097024732	0.006171322902842958
clinical_linear	0.7027847708572487	0.9782265097024732	0.006165433078944045
clinical_linear	0.703799488725763	0.9782265097024732	0.006162158739124825
clinical_linear	0.7046255048319053	0.9782265097024732	0.006162111069526114
clinical_linear	0.7057155537696075	0.9782265097024732	0.006131543691942314
clinical_linear	0.7061595679337647	0.9782265097024732	0.006122876153905271
clinical_linear	0.7064721285334051	0.9782265097024732	0.006103345621163401
clinical_linear	0.7067731212408493	0.9782265097024732	0.006089519815414443
clinical_linear	0.7070691740718082	0.9782265097024732	0.006088289827291053
clinical_linear	0.707360531564957	0.9782265097024732	0.006079014537794236
clinical_linear	0.7076609750461409	0.9782265097024732	0.006063761967803856
clinical_linear	0.7088363626153067	0.9782265097024732	0.0060529517018948304
clinical_linear	0.7089891560574885	0.9782265097024732	0.0060445647995943305
clinical_linear	0.7093462911760353	0.9782265097024732	0.006043564224295046
clinical_linear	0.7098307472628574	0.9782265097024732	0.006033347134392231
clinical_linear	0.7111756977349046	0.9782265097024732	0.006012978052540413
clinical_linear	0.711521942227425	0.9782265097024732	0.006012895445802138
clinical_linear	0.7125451667442446	0.9782265097024732	0.006010931862150886
clinical_linear	0.7128649749270866	0.9782265097024732	0.006010693280863801
clinical_linear	0.7131302596333844	0.9782265097024732	0.0060093514249338975
clinical_linear	0.714160555102314	0.9782265097024732	0.005988283329802861
clinical_linear	0.7143590480114898	0.9782265097024732	0.005973600272518937
clinical_linear	0.7146994176306336	0.9782265097024732	0.005969472690973273
clinical_linear	0.7155454787158673	0.9782265097024732	0.005965347538935223
clinical_linear	0.7170670839163293	0.9782265097024732	0.005964052557874987
clinical_linear	0.7174236580492914	0.9782265097024732	0.005922968643327763
clinical_linear	0.7175754843141493	0.9782265097024732	0.005920316026830184
clinical_linear	0.7191037698757039	0.9782265097024732	0.0059171013412351965
clinical_linear	0.7199859509722027	0.9782265097024732	0.005883627502896616
clinical_linear	0.7209552722296658	0.9782265097024732	0.0058741363524971064
clinical_linear	0.7212194678829075	0.9782265097024732	0.0058710631538578025
clinical_linear	0.7224488040530823	0.9782265097024732	0.005858472205643986
clinical_linear	0.7233287001805988	0.9782265097024732	0.005856406811591817
clinical_linear	0.7236978625092229	0.9782265097024732	0.005855625506195509
clinical_linear	0.7248980731017434	0.9782265097024732	0.0058269618411447965
clinical_linear	0.7251947197530857	0.9782265097024732	0.005825452849171705
clinical_linear	0.7262131967963158	0.9782265097024732	0.005804734470857898
clinical_linear	0.727429081605158	0.9782265097024732	0.005802239946344956
clinical_linear	0.7278626275226218	0.9782265097024732	0.00580070103935161
clinical_linear	0.7290201414021275	0.9782265097024732	0.005785351125409604
clinical_linear	0.7303284466518246	0.9782265097024732	0.005760575643250271
clinical_linear	0.7314184955895267	0.9782265097024732	0.005755283934173778
clinical_linear	0.7324057967595757	0.9782265097024732	0.005751330761059923
clinical_linear	0.7333431563362917	0.9782265097024732	0.0057486819610112865
clinical_linear	0.7336959052382896	0.9782265097024732	0.005740677455593944
clinical_linear	0.7347121943199109	0.9782265097024732	0.005706169334144229
clinical_linear	0.7357289660329941	0.9782265097024732	0.005698461779753036
clinical_linear	0.7360202784339293	0.9782265097024732	0.005673872368766819
clinical_linear	0.7363036658499944	0.9782265097024732	0.005668783150001693
clinical_linear	0.7375390605780022	0.9782265097024732	0.0056645949839183385
clinical_linear	0.7377114769020797	0.9782265097024732	0.005663181925347077
clinical_linear	0.7388026607336069	0.9782265097024732	0.005659744872759259
clinical_linear	0.7390745245638166	0.9782265097024732	0.005635365802641608
clinical_linear	0.7394105927898306	0.9782265097024732	0.005629851387109
clinical_linear	0.7399109057800192	0.9782265097024732	0.005621424145586932
clinical_linear	0.7409276774931024	0.9782265097024732	0.005606408479702065
clinical_linear	0.7412535733118638	0.9782265097024732	0.005595425843144529
clinical_linear	0.7421759274965012	0.9782265097024732	0.005588224969322996
clinical_linear	0.7423662336517495	0.9782265097024732	0.005576673631922929
clinical_linear	0.742656504259839	0.9782265097024732	0.005566764353984705
clinical_linear	0.7428529794830676	0.9782265097024732	0.005552136824216083
clinical_linear	0.7436198936132645	0.9782265097024732	0.005539604001481993
clinical_linear	0.7440513435642614	0.9782265097024732	0.00553325779278943
clinical_linear	0.7451556280560827	0.9782265097024732	0.005522624964648069
clinical_linear	0.745345934211331	0.9782265097024732	0.005483003079381454
clinical_linear	0.7465213217804968	0.9782265097024732	0.005474401398318364
clinical_linear	0.7474433481951248	0.9782265097024732	0.005460960339139302
clinical_linear	0.7477940243285005	0.9782265097024732	0.0054576984794274435
clinical_linear	0.7486559430155043	0.9782265097024732	0.005432124164183875
clinical_linear	0.7489636478161752	0.9782265097024732	0.005424916685790373
clinical_linear	0.7501851516442974	0.9782265097024732	0.005419903792792682
clinical_linear	0.7514982373910113	0.9782265097024732	0.0054120346366758046
clinical_linear	0.7520829047261853	0.9782265097024732	0.0053988009650839065
clinical_linear	0.7524027129090273	0.9782265097024732	0.00538661925027667
clinical_linear	0.7537157986557411	0.9782265097024732	0.0053827242550609795
clinical_linear	0.7539930234143224	0.9782265097024732	0.0053682719514659555
clinical_linear	0.7550528456468532	0.9782265097024732	0.005336919181621212
clinical_linear	0.755332500697435	0.9782265097024732	0.0053345336585528995
clinical_linear	0.7564567168188482	0.9782265097024732	0.005333360322507927
clinical_linear	0.7571394929210307	0.9782265097024732	0.005325702412339396
clinical_linear	0.7582437774128521	0.9782265097024732	0.005312677275212068
clinical_linear	0.758721517134647	0.9782265097024732	0.005294607964421346
clinical_linear	0.7589309591019433	0.9782265097024732	0.005290738864892117
clinical_linear	0.7594432173847493	0.9782265097024732	0.005273522439206789
clinical_linear	0.7604375645496566	0.9782265097024732	0.005254019499772649
clinical_linear	0.7607779341688005	0.9782265097024732	0.005250519022502909
clinical_linear	0.7616039502749429	0.9782265097024732	0.005243285259774938
clinical_linear	0.7627107037546528	0.9782265097024732	0.005237362989658523
clinical_linear	0.7636992473432008	0.9782265097024732	0.005209754438802583
clinical_linear	0.7646082593656188	0.9782265097024732	0.005206295209735119
clinical_linear	0.7655992885931545	0.9782265097024732	0.005187225898061711
clinical_linear	0.7667189340858022	0.9782265097024732	0.005184959394752884
clinical_linear	0.7678704316227721	0.9782265097024732	0.005152283549726429
clinical_linear	0.7681434826864006	0.9782265097024732	0.005127820207019861
clinical_linear	0.7684048924142466	0.9782265097024732	0.005109394017523086
clinical_linear	0.7686680432338473	0.9782265097024732	0.005107632433397328
clinical_linear	0.7693306140638072	0.9782265097024732	0.005099055944567729
clinical_linear	0.7695165809769585	0.9782265097024732	0.0050809813420253066
clinical_linear	0.769815600313095	0.9782265097024732	0.005054465352165759
clinical_linear	0.770838694639846	0.9782265097024732	0.0050483334678056635
clinical_linear	0.7719242356378332	0.9782265097024732	0.005024757692813205
clinical_linear	0.7720907505659852	0.9782265097024732	0.0050218319837363554
clinical_linear	0.772355600238041	0.9782265097024732	0.005021540852982305
clinical_linear	0.7726462553508401	0.9782265097024732	0.005017369051834393
clinical_linear	0.7735723492796305	0.9782265097024732	0.0050044924840489955
clinical_linear	0.7744930900732574	0.9782265097024732	0.004998789880977313
clinical_linear	0.7747278989620624	0.9782265097024732	0.0049923320639558375
clinical_linear	0.7749710176475353	0.9782265097024732	0.004965959095608105
clinical_linear	0.7762216971279647	0.9782265097024732	0.004964040470035014
clinical_linear	0.7767443192431965	0.9782265097024732	0.004960388480711599
clinical_linear	0.7770399483244003	0.9782265097024732	0.004949373235203917
clinical_linear	0.7782153358935662	0.9782265097024732	0.004941456823119074
clinical_linear	0.7785030113802959	0.9782265097024732	0.0049294541351896795
clinical_linear	0.7798458509312677	0.9782265097024732	0.004914453891315177
clinical_linear	0.7807526715833057	0.9782265097024732	0.004906179911353783
clinical_linear	0.781739051645544	0.9782265097024732	0.004878253150659083
clinical_linear	0.7821039069832686	0.9782265097024732	0.004846900629440864
clinical_linear	0.7825333425529225	0.9782265097024732	0.0048418268840269806
clinical_linear	0.7831416394020144	0.9782265097024732	0.004836482199575801
clinical_linear	0.7844843378993095	0.9782265097024732	0.004829730445923613
clinical_linear	0.7857393081877774	0.9782265097024732	0.004816096514567231
clinical_linear	0.7859017124726586	0.9782265097024732	0.0048085689875117564
clinical_linear	0.7868945563033506	0.9782265097024732	0.004798718269961219
clinical_linear	0.7879058163661713	0.9782265097024732	0.004797175171334766
clinical_linear	0.7881971287671065	0.9782265097024732	0.004773252862981464
clinical_linear	0.7887052587397835	0.9782265097024732	0.00474698655016126
clinical_linear	0.7896142707622015	0.9782265097024732	0.004741000861865765
clinical_linear	0.7905403646909918	0.9782265097024732	0.004723335391431689
clinical_linear	0.7916772223497904	0.9782265097024732	0.004717847474496474
clinical_linear	0.7919612905544865	0.9782265097024732	0.004702375106064902
clinical_linear	0.7921281963028061	0.9782265097024732	0.004697908177633383
clinical_linear	0.7935101405571696	0.9782265097024732	0.004695962161375733
clinical_linear	0.7936625570322837	0.9782265097024732	0.004679988183335328
clinical_linear	0.7950609232777254	0.9782265097024732	0.0046782101630049155
clinical_linear	0.7960721833405461	0.9782265097024732	0.00467740356519307
clinical_linear	0.7963408634699234	0.9782265097024732	0.004640998558143469
clinical_linear	0.7966812330890674	0.9782265097024732	0.004622590159062761
clinical_linear	0.7969790945170427	0.9782265097024732	0.004599762365005927
clinical_linear	0.7972385018979383	0.9782265097024732	0.004595488091930929
clinical_linear	0.7975025729288299	0.9782265097024732	0.004585054753086537
clinical_linear	0.798087240264004	0.9782265097024732	0.0045642431626640384
clinical_linear	0.7986364157310077	0.9782265097024732	0.0045633824256249775
clinical_linear	0.7989233977136705	0.9782265097024732	0.004555497726371406
clinical_linear	0.8000134466513726	0.9782265097024732	0.004555021606197954
clinical_linear	0.800944517719434	0.9782265097024732	0.004538567033014109
clinical_linear	0.8010963439842919	0.9782265097024732	0.004523094384362903
clinical_linear	0.8019930254486226	0.9782265097024732	0.004510896201480381
clinical_linear	0.8027433429016357	0.9782265097024732	0.004494388212470221
clinical_linear	0.8032578085244809	0.9782265097024732	0.004482562807359324
clinical_linear	0.8043961279301542	0.9782265097024732	0.0044819382856201165
clinical_linear	0.8046874387966503	0.9782265097024732	0.004474865283983057
clinical_linear	0.8056135327254407	0.9782265097024732	0.004461932544834484
clinical_linear	0.8070104968040717	0.9782265097024732	0.004453645188259497
clinical_linear	0.8074509503844034	0.9782265097024732	0.0044369262086260105
clinical_linear	0.8078824003354002	0.9782265097024732	0.004427530670976851
clinical_linear	0.8090399142149058	0.9782265097024732	0.0044275204512129185
clinical_linear	0.8095458749113745	0.9782265097024732	0.004411319188086692
clinical_linear	0.8107965543918041	0.9782265097024732	0.004398311751214836
clinical_linear	0.8110718978523987	0.9782265097024732	0.004396231063902079
clinical_linear	0.8120625749054053	0.9782265097024732	0.004394073215981061
clinical_linear	0.8129886688341957	0.9782265097024732	0.004377293501016
clinical_linear	0.8135903622114707	0.9782265097024732	0.00437160384720495
clinical_linear	0.8139243245428641	0.9782265097024732	0.004368617224433023
clinical_linear	0.8153061236359422	0.9782265097024732	0.00436387059060214
clinical_linear	0.81547367821459	0.9782265097024732	0.004355569118505166
clinical_linear	0.8158338188095235	0.9782265097024732	0.004353119360132663
clinical_linear	0.8169381033013449	0.9782265097024732	0.004349296574689863
clinical_linear	0.817522770636519	0.9782265097024732	0.004304535076931151
clinical_linear	0.8177436002112659	0.9782265097024732	0.004303490982256005
clinical_linear	0.8181450509940736	0.9782265097024732	0.004293675942085539
clinical_linear	0.8183798598828785	0.9782265097024732	0.004292406006149605
clinical_linear	0.819919546700558	0.9782265097024732	0.004289828062776109
clinical_linear	0.8202098173086475	0.9782265097024732	0.004271681046724368
clinical_linear	0.8204455776349904	0.9782265097024732	0.004261969845788336
clinical_linear	0.8215523311147003	0.9782265097024732	0.004258170920709375
clinical_linear	0.8223181177961657	0.9782265097024732	0.00422995687758203
clinical_linear	0.8224907224536102	0.9782265097024732	0.004208118245689837
clinical_linear	0.8227873691049525	0.9782265097024732	0.0041988227079722785
clinical_linear	0.823949316465394	0.9782265097024732	0.004159067261831638
clinical_linear	0.8242483358015306	0.9782265097024732	0.004155404771213542
clinical_linear	0.8252364514662702	0.9782265097024732	0.004140336154158595
clinical_linear	0.8254231413082231	0.9782265097024732	0.004135430148902724
clinical_linear	0.8267891733445388	0.9782265097024732	0.004126149865719981
clinical_linear	0.8277691991361312	0.9782265097024732	0.0041203917181486275
clinical_linear	0.8289445867052971	0.9782265097024732	0.004120303504336342
clinical_linear	0.8292436060414337	0.9782265097024732	0.004116580928357176
clinical_linear	0.8303291470394208	0.9782265097024732	0.004109838170828897
clinical_linear	0.831079464492434	0.9782265097024732	0.004078293097546769
clinical_linear	0.8322989230439176	0.9782265097024732	0.00407666419546974
clinical_linear	0.8332166713000991	0.9782265097024732	0.004060121605017538
clinical_linear	0.8338183646773741	0.9782265097024732	0.004048884741653166
clinical_linear	0.8340783998541281	0.9782265097024732	0.004041775137176978
clinical_linear	0.8342534195320108	0.9782265097024732	0.004038748076536436
clinical_linear	0.8348169571094277	0.9782265097024732	0.004038472791257475
clinical_linear	0.8365496185869489	0.9782265097024732	0.004030698147063593
clinical_linear	0.8376539030787703	0.9782265097024732	0.0040278526524291595
clinical_linear	0.8385519047049714	0.9782265097024732	0.004020015929159007
clinical_linear	0.8399319788360808	0.9782265097024732	0.004019737408799462
clinical_linear	0.8412374006665573	0.9782265097024732	0.00399453496513925
clinical_linear	0.842429964481804	0.9782265097024732	0.0039766008700132536
clinical_linear	0.842857504447919	0.9782265097024732	0.003973158990281386
clinical_linear	0.8440500682631656	0.9782265097024732	0.0039662194970137175
clinical_linear	0.844261866710096	0.9782265097024732	0.003953241000091815
clinical_linear	0.8451879606388863	0.9782265097024732	0.003948443712011069
clinical_linear	0.8465699048932499	0.9782265097024732	0.003932503800643695
clinical_linear	0.8467565947352028	0.9782265097024732	0.003910391452252585
clinical_linear	0.8481218307224991	0.9782265097024732	0.0039057824216807775
clinical_linear	0.8491386024355824	0.9782265097024732	0.0039048291789691657
clinical_linear	0.8506426873101313	0.9782265097024732	0.0039004232092040196
clinical_linear	0.8517941848471012	0.9782265097024732	0.003874648538433054
clinical_linear	0.8520549187020077	0.9782265097024732	0.003851791742575104
clinical_linear	0.8522218244503271	0.9782265097024732	0.0038250049161186535
clinical_linear	0.8525184711016695	0.9782265097024732	0.003822914411883777
clinical_linear	0.8529766925569544	0.9782265097024732	0.0038113163447459036
clinical_linear	0.8542897783036683	0.9782265097024732	0.003802227447754714
clinical_linear	0.8553065500167515	0.9782265097024732	0.0037848221346814042
clinical_linear	0.8563363094443845	0.9782265097024732	0.0037648057069578416
clinical_linear	0.8574746288500579	0.9782265097024732	0.0037568525740949476
clinical_linear	0.8584007227788482	0.9782265097024732	0.0037541249194712966
clinical_linear	0.8593268167076386	0.9782265097024732	0.0037448384415079386
clinical_linear	0.860427512119103	0.9782265097024732	0.0037241589161273072
clinical_linear	0.8616781915995324	0.9782265097024732	0.003711836159603276
clinical_linear	0.8618551804639778	0.9782265097024732	0.0036961187809898704
clinical_linear	0.8633592653385267	0.9782265097024732	0.003692705798405035
clinical_linear	0.8635585298701328	0.9782265097024732	0.0036924848596956886
clinical_linear	0.8638508413577396	0.9782265097024732	0.003690129712249094
clinical_linear	0.8640372639846258	0.9782265097024732	0.003675984899592773
clinical_linear	0.8650970862171565	0.9782265097024732	0.0036552266247278733
clinical_linear	0.866402508047633	0.9782265097024732	0.0036429666607418264
clinical_linear	0.8673933402115259	0.9782265097024732	0.0036424272118183785
clinical_linear	0.8684940356229903	0.9782265097024732	0.003629031998643386
clinical_linear	0.8697318663758439	0.9782265097024732	0.003622680487845443
clinical_linear	0.870333559753119	0.9782265097024732	0.0036108308165392006
clinical_linear	0.8713888574598764	0.9782265097024732	0.0036093007906028373
clinical_linear	0.8716855041112187	0.9782265097024732	0.0035928105933257393
clinical_linear	0.8730673032042969	0.9782265097024732	0.0035820983775702413
clinical_linear	0.8744100017015919	0.9782265097024732	0.003576617202748337
clinical_linear	0.8751821690780924	0.9782265097024732	0.003576081966979102
clinical_linear	0.8762864535699139	0.9782265097024732	0.0035660599870859424
clinical_linear	0.8773198708310629	0.9782265097024732	0.003562198282910488
clinical_linear	0.8775698645012717	0.9782265097024732	0.0035550483829672602
clinical_linear	0.8785895505947734	0.9782265097024732	0.0035422751918030133
clinical_linear	0.8796795995324755	0.9782265097024732	0.00354101889176976
clinical_linear	0.8810566741832999	0.9782265097024732	0.0035336584551131675
clinical_linear	0.8819565625482326	0.9782265097024732	0.0035174767697555543
clinical_linear	0.8828151651272428	0.9782265097024732	0.003499991751232899
clinical_linear	0.8834777359572028	0.9782265097024732	0.003499959244554663
clinical_linear	0.8839714523690391	0.9782265097024732	0.003484062238068122
clinical_linear	0.8845349899464561	0.9782265097024732	0.0034819527976528894
clinical_linear	0.8848436005871715	0.9782265097024732	0.0034753147262553373
clinical_linear	0.8851122807165489	0.9782265097024732	0.0034743673636129456
clinical_linear	0.8854585252090693	0.9782265097024732	0.0034556717096439525
clinical_linear	0.8857732067507806	0.9782265097024732	0.0034553632219374033
clinical_linear	0.8861672987788581	0.9782265097024732	0.00344885972681822
clinical_linear	0.8873187963158281	0.9782265097024732	0.003445814603801056
clinical_linear	0.8883094733688348	0.9782265097024732	0.0034433214372454027
clinical_linear	0.8885688807497303	0.9782265097024732	0.0034336586651713074
clinical_linear	0.8887555705916832	0.9782265097024732	0.0034309882937184843
clinical_linear	0.8889946714680633	0.9782265097024732	0.00342602381618286
clinical_linear	0.8898997841336873	0.9782265097024732	0.0034205220756955727
clinical_linear	0.8912650201209836	0.9782265097024732	0.003413218091815076
clinical_linear	0.8923558161867887	0.9782265097024732	0.003395359005948967
clinical_linear	0.8936236854478251	0.9782265097024732	0.0033906258693219816
clinical_linear	0.8939576477792184	0.9782265097024732	0.00338510325580782
clinical_linear	0.8951822112351312	0.9782265097024732	0.0033750049498919785
clinical_linear	0.8960241278243076	0.9782265097024732	0.0033460225382148955
clinical_linear	0.8971585461907431	0.9782265097024732	0.0033454594005734037
clinical_linear	0.89829237434291	0.9782265097024732	0.0032807638475715927
clinical_linear	0.8984804854789319	0.9782265097024732	0.003270712938669413
clinical_linear	0.8988267299714524	0.9782265097024732	0.0032411222678348046
clinical_linear	0.8991531306516171	0.9782265097024732	0.0032383083434479867
clinical_linear	0.9001728167451188	0.9782265097024732	0.0032355906471130715
clinical_linear	0.9005131863642627	0.9782265097024732	0.0032227292937480768
clinical_linear	0.9015004875343119	0.9782265097024732	0.003212656437196089
clinical_linear	0.902845438006359	0.9782265097024732	0.003198930948942092
clinical_linear	0.9040406850813633	0.9782265097024732	0.003192324245332821
clinical_linear	0.9051449695731846	0.9782265097024732	0.0031896469073928245
clinical_linear	0.9053774950235757	0.9782265097024732	0.003185845979415263
clinical_linear	0.9065444241638033	0.9782265097024732	0.003184229147694177
clinical_linear	0.9075595027530879	0.9782265097024732	0.0031812746579821466
clinical_linear	0.9077665381239384	0.9782265097024732	0.003177549483048607
clinical_linear	0.9081546681804291	0.9782265097024732	0.0031735187431759086
clinical_linear	0.9083730407947711	0.9782265097024732	0.0031663939991828445
clinical_linear	0.9085876265912268	0.9782265097024732	0.003155420875400853
clinical_linear	0.909862120213603	0.9782265097024732	0.0031547991757120003
clinical_linear	0.9110999509664567	0.9782265097024732	0.0031117993277828522
clinical_linear	0.912204235458278	0.9782265097024732	0.0030974280316593355
clinical_linear	0.9135469339555731	0.9782265097024732	0.0030914699569206876
clinical_linear	0.9137589174091424	0.9782265097024732	0.003062438691739065
clinical_linear	0.9150267866701788	0.9782265097024732	0.003022622761366465
clinical_linear	0.9153795355721769	0.9782265097024732	0.0030003336865022786
clinical_linear	0.9163343759318526	0.9782265097024732	0.002995602319566692
clinical_linear	0.9166246465399421	0.9782265097024732	0.00299096629022657
clinical_linear	0.9176443326334439	0.9782265097024732	0.002988771500695661
clinical_linear	0.9186156680110728	0.9782265097024732	0.0029831633042860916
clinical_linear	0.9198315528199149	0.9782265097024732	0.002981531928875684
clinical_linear	0.9208222298729216	0.9782265097024732	0.0029737134960754075
clinical_linear	0.9222040289659997	0.9782265097024732	0.0029725597620462933
clinical_linear	0.9235094507964762	0.9782265097024732	0.0029720347379485115
clinical_linear	0.9237525694819491	0.9782265097024732	0.0029651553403183
clinical_linear	0.9239496231008574	0.9782265097024732	0.002963796102729489
clinical_linear	0.9242419345884642	0.9782265097024732	0.0029636164026990764
clinical_linear	0.9254613931399477	0.9782265097024732	0.002961485502886421
clinical_linear	0.9263033097291241	0.9782265097024732	0.00291494948465721
clinical_linear	0.9274865294808721	0.9782265097024732	0.002895080843813598
clinical_linear	0.9277756760589518	0.9782265097024732	0.002890961230495614
clinical_linear	0.9291527507097762	0.9782265097024732	0.002880056548447586
clinical_linear	0.9301240860874052	0.9782265097024732	0.0028723935644945314
clinical_linear	0.9310039822149216	0.9782265097024732	0.0028526180769854223
clinical_linear	0.9320592799216791	0.9782265097024732	0.0028448495375159913
clinical_linear	0.9328069234946924	0.9782265097024732	0.0028445411728928055
clinical_linear	0.9330139909125108	0.9782265097024732	0.002844124693704226
clinical_linear	0.9332217521232881	0.9782265097024732	0.0028380729583381246
clinical_linear	0.9342986026666845	0.9782265097024732	0.0028171083066171583
clinical_linear	0.9342986026666845	1.0	0.0028045522276897022
clinical_linear	0.9356804017597627	1.0	0.0027997978436574656
clinical_linear	0.9359717126262588	1.0	0.002791653002983562
clinical_linear	0.9362305534767364	1.0	0.0027835646110009773
clinical_linear	0.9374598896469113	1.0	0.002782424656245468
clinical_linear	0.9383783309305376	1.0	0.002781531057346457
clinical_linear	0.9393656321005867	1.0	0.0027751896827645857
clinical_linear	0.9404796141553244	1.0	0.002774294384246916
clinical_linear	0.9407028437672297	1.0	0.002765979002219917
clinical_linear	0.9412254658824614	1.0	0.002754695453160209
clinical_linear	0.9423142025618226	1.0	0.0027536066146680144
clinical_linear	0.9426267631614631	1.0	0.0027374127032616657
clinical_linear	0.9436140643315123	1.0	0.0027149469530587706
clinical_linear	0.9438902960292266	1.0	0.0027095744799792644
clinical_linear	0.9448809730822332	1.0	0.0026586657709230673
clinical_linear	0.9452272175747537	1.0	0.0026549523830506844
clinical_linear	0.9456235950562291	1.0	0.002625739699399073
clinical_linear	0.9459226143923657	1.0	0.002609171621393898
clinical_linear	0.9472357001390794	1.0	0.0025758522855581353
clinical_linear	0.9483711535014745	1.0	0.002567758717074684
clinical_linear	0.9485922885999073	1.0	0.0025447052482877692
clinical_linear	0.9498429680803369	1.0	0.0025316188886643294
clinical_linear	0.950969057511447	1.0	0.0025176589313684284
clinical_linear	0.9518288907969755	1.0	0.002508271905292941
clinical_linear	0.9527255722613062	1.0	0.0024906803169655947
clinical_linear	0.9541026469121306	1.0	0.0024835365540438175
clinical_linear	0.9551624691446614	1.0	0.0024406048388791344
clinical_linear	0.9562532652104665	1.0	0.0024285233038481573
clinical_linear	0.9573876835769021	1.0	0.0024272224270381958
clinical_linear	0.9577182619136769	1.0	0.002373434675434281
clinical_linear	0.959060960410972	1.0	0.0023663568260276087
clinical_linear	0.9600517925748651	1.0	0.002350611593017817
clinical_linear	0.9603351799909302	1.0	0.0023334462994700393
clinical_linear	0.9616096736133065	1.0	0.0023019689167624586
clinical_linear	0.9628255584221487	1.0	0.0023003477847856005
clinical_linear	0.9639599767885841	1.0	0.002286495130706306
clinical_linear	0.9641716849936054	1.0	0.0022844065519334092
clinical_linear	0.9644630424867542	1.0	0.0022599478010688523
clinical_linear	0.9655538385525593	1.0	0.0022451193705417378
clinical_linear	0.9667831747227341	1.0	0.002225016317299976
clinical_linear	0.9679501038629617	1.0	0.0022190014418284596
clinical_linear	0.968127017316963	1.0	0.002208354871369113
clinical_linear	0.9692182011484902	1.0	0.0021408598227867608
clinical_linear	0.970237887241992	1.0	0.002106096496567573
clinical_linear	0.9705369065781285	1.0	0.002089738248036338
clinical_linear	0.9716508886328663	1.0	0.002027159971942398
clinical_linear	0.9719157383049221	1.0	0.0020255958660868718
clinical_linear	0.9721305198457623	1.0	0.0020226142378478133
clinical_linear	0.9723346243101122	1.0	0.0020106070493280913
clinical_linear	0.973647710056826	1.0	0.001995497972116403
clinical_linear	0.9738834703831689	1.0	0.001991734266488238
clinical_linear	0.9750503995233964	1.0	0.0019822305484205518
clinical_linear	0.9762662843322387	1.0	0.001973832431294994
clinical_linear	0.9764575086805182	1.0	0.0019436396171619533
clinical_linear	0.9776953394333718	1.0	0.0019286047185668438
clinical_linear	0.9790084251800856	1.0	0.0019004352989749913
clinical_linear	0.9802243099889277	1.0	0.0018796939295377068
clinical_linear	0.9804591188777327	1.0	0.001872755810221304
clinical_linear	0.9808419691311164	1.0	0.0018438111638408004
clinical_linear	0.9819596327817721	1.0	0.001842420247344738
clinical_linear	0.9825146008489843	1.0	0.0018380005016258886
clinical_linear	0.9838595513210314	1.0	0.0018356695562392082
clinical_linear	0.9849768177960476	1.0	0.001835200401967974
clinical_linear	0.9852973988088647	1.0	0.0018083098968027847
clinical_linear	0.9856099594085052	1.0	0.0018056126295802712
clinical_linear	0.9858619129162568	1.0	0.001786874800867045
clinical_linear	0.987323436889589	1.0	0.0017665082616522888
clinical_linear	0.9875828442704846	1.0	0.0017344570859830178
clinical_linear	0.9890869291450335	1.0	0.0016866116850905721
clinical_linear	0.990626615962713	1.0	0.001674832503713384
clinical_linear	0.9917604441148798	1.0	0.0016665325684664457
clinical_linear	0.9930735298615936	1.0	0.0015959492037268418
clinical_linear	0.9932400447897456	1.0	0.0015775149261936796
clinical_linear	0.9935319378826898	1.0	0.0015518954361552835
clinical_linear	0.9939349355154068	1.0	0.0015104008196455485
clinical_linear	0.9952291091639905	1.0	0.0015074009510219867
clinical_linear	0.9955196668483762	1.0	0.0015068207797826203
clinical_linear	0.9966104629141813	1.0	0.0014137138072778243
clinical_linear	0.996936863594346	1.0	0.0013892162041216091
clinical_linear	0.9981746943471995	1.0	0.0013577450587826845
clinical_linear	0.9985710718286749	1.0	0.0013518101245171758
clinical_linear	0.9988058807174799	1.0	0.0013422432822636215
clinical_linear	0.9990729983091527	1.0	0.0011639675453767595
clinical_linear	1.0	1.0	0.0010733723973957053
clinical_flexible	0.0	0.0	inf
clinical_flexible	0.0004098490531885921	0.0	0.6200600782417842
clinical_flexible	0.0004098490531885921	0.0008666076032482419	0.6165904249516254
clinical_flexible	0.000610003206942605	0.0008666076032482419	0.5869683075862883
clinical_flexible	0.0007319486726535297	0.0008666076032482419	0.5855386406695872
clinical_flexible	0.0007794078582545118	0.0008666076032482419	0.5450489978509294
clinical_flexible	0.001024398339944491	0.0008666076032482419	0.5413139702458099
clinical_flexible	0.0012607747668300696	0.0008666076032482419	0.5338358780048045
clinical_flexible	0.0012607747668300696	0.003733684675118074	0.5268525745283957
clinical_flexible	0.0012883393532485599	0.003733684675118074	0.5257621238065551
clinical_flexible	0.0012883393532485599	0.0060737819339788685	0.5142313623978672
clinical_flexible	0.0014556776670663935	0.0060737819339788685	0.5110872240928054
clinical_flexible	0.0016514961582870618	0.0060737819339788685	0.5067642735534283
clinical_flexible	0.0016985568908760992	0.0060737819339788685	0.5034562572861694
clinical_flexible	0.0016985568908760992	0.01279955108970786	0.5015733976583698
clinical_flexible	0.0016985568908760992	0.025249893156299715	0.5007986164495345
clinical_flexible	0.0016985568908760992	0.030824107737496713	0.4981320675002195
clinical_flexible	0.0019540961047250635	0.030824107737496713	0.4931079933007848
clinical_flexible	0.002187192128710337	0.030824107737496713	0.4889169548658878
clinical_flexible	0.0023870082424879355	0.030824107737496713	0.47733414172752425
clinical_flexible	0.0025961241530033197	0.030824107737496713	0.47489015460300593
clinical_flexible	0.0025961241530033197	0.035473882660560535	0.47092405536351395
clinical_flexible	0.0025961241530033197	0.03785610789508585	0.47080429631909515
clinical_flexible	0.002893599629081369	0.03785610789508585	0.4680580835261796
clinical_flexible	0.0030297848265969526	0.03785610789508585	0.4672070959773224
clinical_flexible	0.003123574452921904	0.03785610789508585	0.4613511526520677
clinical_flexible	0.0032920244360619007	0.03785610789508585	0.4612173872559412
clinical_flexible	0.003414753471832519	0.03785610789508585	0.45781798402449275
clinical_flexible	0.0035525250220096423	0.03785610789508585	0.4504636563832731
clinical_flexible	0.003648121239512537	0.03785610789508585	0.44927236504509516
clinical_flexible	0.003648121239512537	0.04077576558545087	0.4387547045228147
clinical_flexible	0.003843939730733205	0.04077576558545087	0.43746584793396
clinical_flexible	0.003959131669031728	0.04077576558545087	0.4365944869994516
clinical_flexible	0.004154903752653152	0.04077576558545087	0.43083749165339047
clinical_flexible	0.004154903752653152	0.047537772635424885	0.4303259555385125
clinical_flexible	0.004388399855300001	0.047537772635424885	0.42924970292531156
clinical_flexible	0.0045169450732850565	0.047537772635424885	0.4285171935780211
clinical_flexible	0.004634786138886429	0.047537772635424885	0.4245050121588118
clinical_flexible	0.004634786138886429	0.04885605619518776	0.42079243374896863
clinical_flexible	0.004817744116154993	0.04885605619518776	0.4192833424057
clinical_flexible	0.0048627746829027155	0.04885605619518776	0.41502815427196305
clinical_flexible	0.0050857875310715076	0.04885605619518776	0.4124754624148633
clinical_flexible	0.005178538867717818	0.04885605619518776	0.40910637785558557
clinical_flexible	0.005690149039819311	0.04885605619518776	0.4018104672521738
clinical_flexible	0.005820937887355764	0.04885605619518776	0.4000390193625826
clinical_flexible	0.005920420095949914	0.04885605619518776	0.39778156745585286
clinical_flexible	0.005920420095949914	0.05450854530878199	0.39390247983249427
clinical_flexible	0.006098214559475118	0.05450854530878199	0.39011051776856315
clinical_flexible	0.006348149114087995	0.05450854530878199	0.3882400225808808
clinical_flexible	0.006348149114087995	0.06144551513753828	0.3834983451606828
clinical_flexible	0.006592135456229492	0.06144551513753828	0.3821107995898693
clinical_flexible	0.0067620615140300275	0.06144551513753828	0.38189255371266984
clinical_flexible	0.0067620615140300275	0.0660812554324189	0.37574380625188686
clinical_flexible	0.0068171575179522504	0.0660812554324189	0.3748240467425756
clinical_flexible	0.007015731422202889	0.0660812554324189	0.3726137756985704
clinical_flexible	0.007015731422202889	0.07321257191328281	0.36925114567529016
clinical_flexible	0.007015731422202889	0.07773727491703304	0.36789893230938714
clinical_flexible	0.007132910510252098	0.07773727491703304	0.366446985864647
clinical_flexible	0.007375799037900293	0.07773727491703304	0.36351893029579485
clinical_flexible	0.007575953191654306	0.07773727491703304	0.363026183759392
clinical_flexible	0.007575953191654306	0.07836042666437469	0.3621687449352161
clinical_flexible	0.008057827051014405	0.07836042666437469	0.36024420511833
clinical_flexible	0.008104459876011895	0.07836042666437469	0.35983569354690353
clinical_flexible	0.008501763042218264	0.07836042666437469	0.35964740203268736
clinical_flexible	0.00869862037431849	0.07836042666437469	0.3593912189137493
clinical_flexible	0.008731484856143308	0.07836042666437469	0.357665971585782
clinical_flexible	0.008731484856143308	0.08433760565188587	0.35609678894567515
clinical_flexible	0.008731484856143308	0.08822963707086677	0.3551679716840143
clinical_flexible	0.009031945029657882	0.08822963707086677	0.3546958079722797
clinical_flexible	0.009070537597205447	0.08822963707086677	0.3533960921930488
clinical_flexible	0.009070537597205447	0.09321572197851662	0.3509973426943653
clinical_flexible	0.00912735284313989	0.09321572197851662	0.34599916599596675
clinical_flexible	0.00912735284313989	0.0981789422546306	0.3457842639745551
clinical_flexible	0.009172383409887613	0.0981789422546306	0.3447353020552982
clinical_flexible	0.009201489400955465	0.0981789422546306	0.3439944300469302
clinical_flexible	0.009629250918493665	0.0981789422546306	0.3430558430562609
clinical_flexible	0.009775010313545742	0.0981789422546306	0.3427232195399355
clinical_flexible	0.009775010313545742	0.10854084399482132	0.34195704533627963
clinical_flexible	0.01022785083553944	0.10854084399482132	0.3389159863580939
clinical_flexible	0.01022785083553944	0.11614516665876845	0.33845669801102224
clinical_flexible	0.01022785083553944	0.12142048318711961	0.33505648464565324
clinical_flexible	0.010604885742757081	0.12142048318711961	0.3347320375643899
clinical_flexible	0.010775900189993498	0.12142048318711961	0.3343083744163233
clinical_flexible	0.011034539956221058	0.12142048318711961	0.33392672733725237
clinical_flexible	0.011179854450201254	0.12142048318711961	0.3323129813304213
clinical_flexible	0.011234498707069693	0.12142048318711961	0.32862429238494134
clinical_flexible	0.011451327480952489	0.12142048318711961	0.3280682488989068
clinical_flexible	0.011662115381416262	0.12142048318711961	0.328034767403684
clinical_flexible	0.011955592128261071	0.12142048318711961	0.32649576878168207
clinical_flexible	0.012606601622617302	0.12142048318711961	0.32624803905569116
clinical_flexible	0.012889954548280139	0.12142048318711961	0.32270245618408855
clinical_flexible	0.013349844958471963	0.12142048318711961	0.3175875680203928
clinical_flexible	0.013549182869242976	0.12142048318711961	0.3170106331007146
clinical_flexible	0.013971936121467717	0.12142048318711961	0.3168667926314884
clinical_flexible	0.013971936121467717	0.12309445709819317	0.31393359948649047
clinical_flexible	0.01423729584914542	0.12309445709819317	0.31239629736079705
clinical_flexible	0.01439663762613067	0.12309445709819317	0.31019579508453504
clinical_flexible	0.01439663762613067	0.1309232836056594	0.3087671775954569
clinical_flexible	0.014629733650115943	0.1309232836056594	0.3083830895641462
clinical_flexible	0.014972451708898696	0.1309232836056594	0.3082910751208216
clinical_flexible	0.015396655335162813	0.1309232836056594	0.30716689649346546
clinical_flexible	0.015396655335162813	0.14483410858193702	0.3050343329205336
clinical_flexible	0.015650042770302068	0.14483410858193702	0.304443986280031
clinical_flexible	0.015650042770302068	0.15323587574804412	0.30365009298339457
clinical_flexible	0.01586430873813926	0.15323587574804412	0.29558418055789226
clinical_flexible	0.01586430873813926	0.16620315970479174	0.2940408376935437
clinical_flexible	0.01612294850436682	0.16620315970479174	0.292274672289659
clinical_flexible	0.016345995872663475	0.16620315970479174	0.29070519143468065
clinical_flexible	0.016345995872663475	0.17246581603185054	0.28935829692366316
clinical_flexible	0.016345995872663475	0.17776518098901867	0.28932937183606944
clinical_flexible	0.016387837768494073	0.17776518098901867	0.28855876215748644
clinical_flexible	0.016522527317661996	0.17776518098901867	0.28792975965624595
clinical_flexible	0.016522527317661996	0.1791897572488328	0.2862862140309503
clinical_flexible	0.016715107174360817	0.1791897572488328	0.28581415182228526
clinical_flexible	0.01696657055401292	0.1791897572488328	0.2840769495636757
clinical_flexible	0.01696657055401292	0.18509570599646114	0.2832566666929364
clinical_flexible	0.01729327508900343	0.18509570599646114	0.28199550611098967
clinical_flexible	0.017602152976631806	0.18509570599646114	0.28028556807848615
clinical_flexible	0.018100419432268647	0.18509570599646114	0.27913445126553105
clinical_flexible	0.018100419432268647	0.1865357466119128	0.27684434622945414
clinical_flexible	0.018443269060816714	0.1865357466119128	0.27598760725275917
clinical_flexible	0.018677195309075047	0.1865357466119128	0.2732577261324854
clinical_flexible	0.018891820061281782	0.1865357466119128	0.27275517450797715
clinical_flexible	0.019020365279266836	0.1865357466119128	0.2714108923652592
clinical_flexible	0.019020365279266836	0.190616202898479	0.27131632950178464
clinical_flexible	0.01924341264756349	0.190616202898479	0.2702276606650053
clinical_flexible	0.01941844349624128	0.190616202898479	0.2677770100624256
clinical_flexible	0.019567941762888747	0.190616202898479	0.26638901255468894
clinical_flexible	0.0197620491139702	0.190616202898479	0.2660035732085841
clinical_flexible	0.019808294798537126	0.190616202898479	0.2633152525554491
clinical_flexible	0.019808294798537126	0.1922733750812204	0.2620455334258619
clinical_flexible	0.019808294798537126	0.1979434109661774	0.2616694102031976
clinical_flexible	0.019808294798537126	0.20462779948180906	0.2606436949233342
clinical_flexible	0.020423301377376794	0.20462779948180906	0.2583932906653713
clinical_flexible	0.020625983755726454	0.20462779948180906	0.2581610019636499
clinical_flexible	0.02093486164335483	0.20462779948180906	0.2559098778486647
clinical_flexible	0.02135633254624968	0.20462779948180906	0.25459268314402156
clinical_flexible	0.02166615789034484	0.20462779948180906	0.254529729374344
clinical_flexible	0.021827554049809857	0.20462779948180906	0.2536388118079172
clinical_flexible	0.021969039939818417	0.20462779948180906	0.25317790569909376
clinical_flexible	0.021969039939818417	0.2135100791024242	0.2508549970630464
clinical_flexible	0.022097918372037267	0.2135100791024242	0.24982430278221113
clinical_flexible	0.022307320442316644	0.2135100791024242	0.24978291549442752
clinical_flexible	0.02259067336797948	0.2135100791024242	0.24973744700250697
clinical_flexible	0.02263663485855246	0.2135100791024242	0.24790300682259378
clinical_flexible	0.022762561045943087	0.2135100791024242	0.24655991251422524
clinical_flexible	0.023244434905303188	0.2135100791024242	0.24493567394860566
clinical_flexible	0.02329149563789222	0.2135100791024242	0.24427409752649787
clinical_flexible	0.023347700754390497	0.2135100791024242	0.2440155825311952
clinical_flexible	0.023347700754390497	0.2187560579498674	0.24360734774433077
clinical_flexible	0.023347700754390497	0.22391892470238275	0.24334194721764216
clinical_flexible	0.023347700754390497	0.2271989035401601	0.24305837310745232
clinical_flexible	0.02369598548227781	0.2271989035401601	0.24204659021910613
clinical_flexible	0.02369598548227781	0.24612177838312485	0.24133764222854684
clinical_flexible	0.023812920178680447	0.24612177838312485	0.2404518049922229
clinical_flexible	0.02385134341708536	0.24612177838312485	0.23973914953598438
clinical_flexible	0.02407361186018835	0.24612177838312485	0.23898216831888094
clinical_flexible	0.024297316997254854	0.24612177838312485	0.23694341930361532
clinical_flexible	0.024677277115758466	0.24612177838312485	0.23567862531652667
clinical_flexible	0.02502678768570221	0.24612177838312485	0.23487074727194632
clinical_flexible	0.02502678768570221	0.24710656705157993	0.23470753390775168
clinical_flexible	0.02502678768570221	0.25280588012926714	0.23451507237933691
clinical_flexible	0.025387510403059307	0.25280588012926714	0.2337017340461574
clinical_flexible	0.025387510403059307	0.26021214155741307	0.23330571241788237
clinical_flexible	0.02567971644223613	0.26021214155741307	0.23318027594168006
clinical_flexible	0.025772042450159866	0.26021214155741307	0.2327961855549155
clinical_flexible	0.025901450469856337	0.26021214155741307	0.23123205640984312
clinical_flexible	0.025901450469856337	0.264849398931809	0.2311175699520741
clinical_flexible	0.025901450469856337	0.27246486985110924	0.23090727821719903
clinical_flexible	0.026024441782531358	0.27246486985110924	0.23071696254719162
clinical_flexible	0.026397710767589483	0.27246486985110924	0.2304028729904782
clinical_flexible	0.02677097975264761	0.27246486985110924	0.23005105840293558
clinical_flexible	0.026895534182332845	0.27246486985110924	0.22613989998355594
clinical_flexible	0.027145227492662398	0.27246486985110924	0.2259966284620876
clinical_flexible	0.02740874380810418	0.27246486985110924	0.2259093189259261
clinical_flexible	0.027897780673625555	0.27246486985110924	0.22530007197336618
clinical_flexible	0.028028893927548957	0.27246486985110924	0.22465671484682126
clinical_flexible	0.02848561816825599	0.27246486985110924	0.22190893165688208
clinical_flexible	0.02869576026750508	0.27246486985110924	0.22178785604502346
clinical_flexible	0.029342992388630643	0.27246486985110924	0.22073116053502545
clinical_flexible	0.02951114463247181	0.27246486985110924	0.21951373105418648
clinical_flexible	0.0296184479589863	0.27246486985110924	0.2180245457665168
clinical_flexible	0.0296184479589863	0.2767286480996718	0.21766469618537856
clinical_flexible	0.029816131524554035	0.2767286480996718	0.21713355293684183
clinical_flexible	0.029816131524554035	0.28493676747066715	0.2169962042109485
clinical_flexible	0.029816131524554035	0.288140725269639	0.21695137623540994
clinical_flexible	0.03028384861261802	0.288140725269639	0.21679641954225679
clinical_flexible	0.03054757393630819	0.288140725269639	0.21533443524255091
clinical_flexible	0.03054757393630819	0.29313973508034336	0.21360698040368523
clinical_flexible	0.03054757393630819	0.29388544624540497	0.21136180438749802
clinical_flexible	0.03077981748661968	0.29388544624540497	0.2098260432966836
clinical_flexible	0.03138921142533947	0.29388544624540497	0.2083034113201858
clinical_flexible	0.03178240675347358	0.29388544624540497	0.2080843471837432
clinical_flexible	0.031991692323702005	0.29388544624540497	0.2080496406914905
clinical_flexible	0.03203139305305383	0.29388544624540497	0.20800064907765306
clinical_flexible	0.03203139305305383	0.30411734907664634	0.2075302985281297
clinical_flexible	0.03203139305305383	0.3131075674260297	0.20745249226823187
clinical_flexible	0.032605268863360445	0.3131075674260297	0.20612930088823084
clinical_flexible	0.032995792285823215	0.3131075674260297	0.20608121864738066
clinical_flexible	0.033140987107862854	0.3131075674260297	0.20601611149159835
clinical_flexible	0.033140987107862854	0.3287725049149945	0.20555505748347658
clinical_flexible	0.033140987107862854	0.3398638990196181	0.20516728357154426
clinical_flexible	0.033313988464054665	0.3398638990196181	0.20501993079684502
clinical_flexible	0.033341553050473156	0.3398638990196181	0.20492031093821428
clinical_flexible	0.03373885621667953	0.3398638990196181	0.2033546571774708
clinical_flexible	0.03398854952700908	0.3398638990196181	0.20047186282371196
clinical_flexible	0.03425534685394754	0.3398638990196181	0.20038667809734892
clinical_flexible	0.03443454571426455	0.3398638990196181	0.200319723004914
clinical_flexible	0.03509313848978689	0.3398638990196181	0.1995559092069533
clinical_flexible	0.03522265335443827	0.3398638990196181	0.19802982559437057
clinical_flexible	0.03522265335443827	0.3618412385112685	0.1977259535773306
clinical_flexible	0.035432843205288694	0.3618412385112685	0.19597504513714456
clinical_flexible	0.035689229259573546	0.3618412385112685	0.1958397323554121
clinical_flexible	0.036149119669765375	0.3618412385112685	0.19573436177795012
clinical_flexible	0.036288855410697395	0.3618412385112685	0.19510159064683918
clinical_flexible	0.03649793612696833	0.3618412385112685	0.19436625104638816
clinical_flexible	0.03688839910971436	0.3618412385112685	0.19417658196879434
clinical_flexible	0.037268359228217966	0.3618412385112685	0.193835489205735
clinical_flexible	0.037268359228217966	0.3681760858559876	0.19360832230297317
clinical_flexible	0.03747598509246232	0.3681760858559876	0.19333413523963586
clinical_flexible	0.03747598509246232	0.3689140890845944	0.1933114156040825
clinical_flexible	0.03751410137489431	0.3689140890845944	0.19271176486145739
clinical_flexible	0.03791415492257362	0.3689140890845944	0.1926461392240316
clinical_flexible	0.03791415492257362	0.37285328811039375	0.19220394911054756
clinical_flexible	0.03798994337437069	0.37285328811039375	0.19103970487795996
clinical_flexible	0.03821672313761517	0.37285328811039375	0.19072411182628196
clinical_flexible	0.03837213997727514	0.37285328811039375	0.19042010118674318
clinical_flexible	0.03850040968396785	0.37285328811039375	0.1903566732177953
clinical_flexible	0.03921341872342019	0.37285328811039375	0.1902382351105765
clinical_flexible	0.03921341872342019	0.38124830114270436	0.18988237501645985
clinical_flexible	0.03946895793726916	0.38124830114270436	0.18809917469208864
clinical_flexible	0.03946895793726916	0.3858069188469194	0.18784560444017187
clinical_flexible	0.03970278075667346	0.3858069188469194	0.18774071618537286
clinical_flexible	0.0397498414892625	0.3858069188469194	0.18753766189397
clinical_flexible	0.039993827831404	0.3858069188469194	0.18712909548445997
clinical_flexible	0.04022510120443784	0.3858069188469194	0.18488674904771815
clinical_flexible	0.04059958476098814	0.3858069188469194	0.18463516334755
clinical_flexible	0.04059958476098814	0.39249818131408315	0.1845567326263232
clinical_flexible	0.04062291241677388	0.39249818131408315	0.18428525164603798
clinical_flexible	0.04099335670150866	0.39249818131408315	0.18421891509731383
clinical_flexible	0.041646156746672866	0.39249818131408315	0.18392256476254043
clinical_flexible	0.0416932174792619	0.39249818131408315	0.18345674241268498
clinical_flexible	0.041869848316464	0.39249818131408315	0.18335446478691295
clinical_flexible	0.04204817426483417	0.39249818131408315	0.18286952108424848
clinical_flexible	0.04226909805539368	0.39249818131408315	0.18280010577253916
clinical_flexible	0.04226909805539368	0.3973163572385987	0.1824065491053024
clinical_flexible	0.04258731002325823	0.3973163572385987	0.18156622062329753
clinical_flexible	0.04258731002325823	0.4023408020210811	0.18115153097274392
clinical_flexible	0.04258731002325823	0.40492312125939695	0.18045538899111685
clinical_flexible	0.042710039059028856	0.40492312125939695	0.18022418615871968
clinical_flexible	0.043024176979014284	0.40492312125939695	0.17995129214972172
clinical_flexible	0.043066821282489655	0.40492312125939695	0.1794769231860733
clinical_flexible	0.043066821282489655	0.4058892174877833	0.1788999385496021
clinical_flexible	0.04324560137526383	0.4058892174877833	0.1788833616816449
clinical_flexible	0.04336981776668016	0.4058892174877833	0.17868179332587622
clinical_flexible	0.04351686370760834	0.4058892174877833	0.1784858955199226
clinical_flexible	0.04422594601317166	0.4058892174877833	0.177270032842137
clinical_flexible	0.0446124906960275	0.4058892174877833	0.1767165499460532
clinical_flexible	0.0446124906960275	0.40728568215307104	0.17659739324936277
clinical_flexible	0.04511914157527359	0.40728568215307104	0.176220673120768
clinical_flexible	0.04533340754311077	0.40728568215307104	0.17506591935192992
clinical_flexible	0.045499279875742336	0.40728568215307104	0.17493455733135502
clinical_flexible	0.045499279875742336	0.41183246632976356	0.1748766893184884
clinical_flexible	0.04588003304022378	0.41183246632976356	0.17290704160403558
clinical_flexible	0.046025510029394284	0.41183246632976356	0.1722948453643678
clinical_flexible	0.046025510029394284	0.4147492638534114	0.17210640066947364
clinical_flexible	0.046208468006662846	0.4147492638534114	0.17096085363407384
clinical_flexible	0.046208468006662846	0.4159420663346207	0.170602078932563
clinical_flexible	0.046574537857697815	0.4159420663346207	0.17017255553872965
clinical_flexible	0.046574537857697815	0.42200268817877823	0.17012903297074744
clinical_flexible	0.046574537857697815	0.4225939515138609	0.16983850831012207
clinical_flexible	0.046612287240520224	0.4225939515138609	0.16969173408792626
clinical_flexible	0.04711522141041768	0.4225939515138609	0.16919267242656078
clinical_flexible	0.04742825862449307	0.4225939515138609	0.16895896593200313
clinical_flexible	0.04742825862449307	0.4290708546888944	0.16880256079181463
clinical_flexible	0.04742825862449307	0.44700978988925033	0.16822136738761378
clinical_flexible	0.04742825862449307	0.45292798782768956	0.16771139945266988
clinical_flexible	0.04792536475376691	0.45292798782768956	0.16755133953159032
clinical_flexible	0.04811546067687454	0.45292798782768956	0.16745337691414686
clinical_flexible	0.048828469716326886	0.45292798782768956	0.16680710946341673
clinical_flexible	0.04909663396756016	0.45292798782768956	0.16541902081146242
clinical_flexible	0.04922436566695916	0.45292798782768956	0.16534060083052013
clinical_flexible	0.04937399173879909	0.45292798782768956	0.1632568918994682
clinical_flexible	0.049513964719906454	0.45292798782768956	0.16285752729164985
clinical_flexible	0.049765428099558556	0.45292798782768956	0.16216246944972668
clinical_flexible	0.05006333968713389	0.45292798782768956	0.161978940571125
clinical_flexible	0.05006333968713389	0.4561565776081497	0.16167660146840054
clinical_flexible	0.05067684064420535	0.4561565776081497	0.16101234971476464
clinical_flexible	0.05067684064420535	0.4600522002870835	0.16096865301785304
clinical_flexible	0.05089985349237414	0.4600522002870835	0.15983716857580318
clinical_flexible	0.05089985349237414	0.46514050203884755	0.1596468087002485
clinical_flexible	0.05096045642137969	0.46514050203884755	0.1594705596720589
clinical_flexible	0.05109153467748879	0.46514050203884755	0.15664694252321348
clinical_flexible	0.05132106278921724	0.46514050203884755	0.1551938724434019
clinical_flexible	0.05182156481487361	0.46514050203884755	0.15507102346545912
clinical_flexible	0.05225731666830578	0.46514050203884755	0.15156205948079282
clinical_flexible	0.05245555070624729	0.46514050203884755	0.1507591141270155
clinical_flexible	0.05245555070624729	0.4710586999772867	0.15052199746529782
clinical_flexible	0.053063951087935726	0.4710586999772867	0.15005314856840454
clinical_flexible	0.053218973535434276	0.4710586999772867	0.14994013679269347
clinical_flexible	0.053218973535434276	0.47693186203081345	0.14866478538261058
clinical_flexible	0.05369485604821244	0.47693186203081345	0.1480437028156173
clinical_flexible	0.05423167646702175	0.47693186203081345	0.1468190140645994
clinical_flexible	0.05423167646702175	0.4847847027930998	0.1463845074580084
clinical_flexible	0.05441106492206792	0.4847847027930998	0.14593285311977378
clinical_flexible	0.054635114008851876	0.4847847027930998	0.1449526473698357
clinical_flexible	0.055200747143179074	0.4847847027930998	0.14490320424124667
clinical_flexible	0.05545267763374529	0.4847847027930998	0.14425417702168308
clinical_flexible	0.05563236841103581	0.4847847027930998	0.14419586708685384
clinical_flexible	0.05586541360773261	0.4847847027930998	0.14418753909472512
clinical_flexible	0.05634962535784577	0.4847847027930998	0.14381833117195028
clinical_flexible	0.05657014122675388	0.4847847027930998	0.1436848884605125
clinical_flexible	0.05676419204833035	0.4847847027930998	0.14309217306241737
clinical_flexible	0.057072621002859356	0.4847847027930998	0.14294929433938128
clinical_flexible	0.05766249647693244	0.4847847027930998	0.14278937185529808
clinical_flexible	0.05766249647693244	0.4906954116146521	0.142212618988524
clinical_flexible	0.05766249647693244	0.5003258900874265	0.1405128954168045
clinical_flexible	0.057844828911459575	0.5003258900874265	0.14025767623974808
clinical_flexible	0.0578898594782073	0.5003258900874265	0.14015443189789442
clinical_flexible	0.058304488864406485	0.5003258900874265	0.13958703931949906
clinical_flexible	0.05852750171257528	0.5003258900874265	0.13944147119856692
clinical_flexible	0.058569343608405884	0.5003258900874265	0.1391714908717407
clinical_flexible	0.05878253610851503	0.5003258900874265	0.13908802304631024
clinical_flexible	0.05892801309768553	0.5003258900874265	0.1384553499148092
clinical_flexible	0.05920390928155215	0.5003258900874265	0.13838406291430563
clinical_flexible	0.059397389606072284	0.5003258900874265	0.13690092952280414
clinical_flexible	0.059434477792679956	0.5003258900874265	0.13672291556062569
clinical_flexible	0.06000835360298658	0.5003258900874265	0.13666753950185276
clinical_flexible	0.06005541433557562	0.5003258900874265	0.1366484304215488
clinical_flexible	0.06009593580421362	0.5003258900874265	0.13647234632486907
clinical_flexible	0.06024611914421414	0.5003258900874265	0.1360234208421546
clinical_flexible	0.0604458078508692	0.5003258900874265	0.13581972018964253
clinical_flexible	0.06067960607922159	0.5003258900874265	0.13566702770836195
clinical_flexible	0.06092940642257193	0.5003258900874265	0.13515029469217837
clinical_flexible	0.06096359748883693	0.5003258900874265	0.13507440909002652
clinical_flexible	0.06150648433741044	0.5003258900874265	0.1349989587253311
clinical_flexible	0.061690434729284094	0.5003258900874265	0.13496499260728767
clinical_flexible	0.062332694521771516	0.5003258900874265	0.13491607491921076
clinical_flexible	0.0626164598811709	0.5003258900874265	0.1348576648700951
clinical_flexible	0.06318422562450993	0.5003258900874265	0.13466524575362124
clinical_flexible	0.06333372389115739	0.5003258900874265	0.13456880183306583
clinical_flexible	0.06346110441114414	0.5003258900874265	0.13449808487900003
clinical_flexible	0.06387679830606338	0.5003258900874265	0.134038043977307
clinical_flexible	0.06401884616131637	0.5003258900874265	0.13324391365263816
clinical_flexible	0.06420229800493733	0.5003258900874265	0.13260003782785323
clinical_flexible	0.06445199131526688	0.5003258900874265	0.13210996043999743
clinical_flexible	0.06470198498547561	0.5003258900874265	0.13197539716954348
clinical_flexible	0.06470198498547561	0.5035490139113765	0.13092985677132193
clinical_flexible	0.06504275137199754	0.5035490139113765	0.13086571060244157
clinical_flexible	0.06551046846006152	0.5035490139113765	0.13027465137806052
clinical_flexible	0.06593459254113487	0.5035490139113765	0.12989344972180278
clinical_flexible	0.06613531006011701	0.5035490139113765	0.12986030258290066
clinical_flexible	0.06637789654423173	0.5035490139113765	0.12945187664485666
clinical_flexible	0.06655641381046715	0.5035490139113765	0.12941451155020392
clinical_flexible	0.06675838133775297	0.5035490139113765	0.12926688254104055
clinical_flexible	0.0667954081206036	0.5035490139113765	0.12901046665663057
clinical_flexible	0.06684664610021347	0.5035490139113765	0.12888912400608393
clinical_flexible	0.06729355972647479	0.5035490139113765	0.12866704124745568
clinical_flexible	0.06756278862596203	0.5035490139113765	0.1285925686416191
clinical_flexible	0.06772814515038547	0.5035490139113765	0.1280933579360655
clinical_flexible	0.0679101963454518	0.5035490139113765	0.1279923116259229
clinical_flexible	0.06797624117670516	0.5035490139113765	0.12763972493414127
clinical_flexible	0.06817279373893906	0.5035490139113765	0.1273414772237914
clinical_flexible	0.06840230618836583	0.5035490139113765	0.1268550701799395
clinical_flexible	0.0684314121794337	0.5035490139113765	0.12684244609756623
clinical_flexible	0.06888669722436629	0.5035490139113765	0.1266771407429691
clinical_flexible	0.0689117849099365	0.5035490139113765	0.12614130054156472
clinical_flexible	0.06955365863924855	0.5035490139113765	0.12602830987338545
clinical_flexible	0.06955365863924855	0.504690359759432	0.12515506860274936
clinical_flexible	0.06986669585332395	0.504690359759432	0.12451776020831404
clinical_flexible	0.07038451950953302	0.504690359759432	0.12401618074085367
clinical_flexible	0.07041871057579803	0.504690359759432	0.12359808701429842
clinical_flexible	0.07060628472593067	0.504690359759432	0.1235656815719577
clinical_flexible	0.07077764060114998	0.504690359759432	0.12345751639893077
clinical_flexible	0.07103317981499895	0.504690359759432	0.12286142737275559
clinical_flexible	0.07121663165861991	0.504690359759432	0.12251582316665965
clinical_flexible	0.07144691959233054	0.504690359759432	0.12214730742354747
clinical_flexible	0.07167361222339641	0.504690359759432	0.12210917246226022
clinical_flexible	0.07214874492556995	0.504690359759432	0.12106330365217823
clinical_flexible	0.07282813449113551	0.504690359759432	0.12106262259306604
clinical_flexible	0.07307782780146506	0.504690359759432	0.12060330023337698
clinical_flexible	0.07321346195542555	0.504690359759432	0.11940292684952608
clinical_flexible	0.07358861042597359	0.504690359759432	0.1190899078898702
clinical_flexible	0.0740557336474409	0.504690359759432	0.11898232265984711
clinical_flexible	0.07444227833029674	0.504690359759432	0.11846126459270695
clinical_flexible	0.07448973751589773	0.504690359759432	0.11844422787387299
clinical_flexible	0.0747986154035261	0.504690359759432	0.11842630220223216
clinical_flexible	0.07483042584322604	0.504690359759432	0.11828503501478242
clinical_flexible	0.07519114856058315	0.504690359759432	0.11822940937448166
clinical_flexible	0.07531831342716398	0.504690359759432	0.1181868542940186
clinical_flexible	0.0756864560351856	0.504690359759432	0.11794630857559976
clinical_flexible	0.07589555375372499	0.504690359759432	0.11786220560114924
clinical_flexible	0.07589555375372499	0.5103428488730262	0.11774965124412397
clinical_flexible	0.07611238252760778	0.5103428488730262	0.11768213780175414
clinical_flexible	0.07614657359387278	0.5103428488730262	0.11731557927650713
clinical_flexible	0.07642919608784199	0.5103428488730262	0.11725986228499638
clinical_flexible	0.07669395164227802	0.5103428488730262	0.1171238854379667
clinical_flexible	0.0771702770275343	0.5103428488730262	0.11706668782178963
clinical_flexible	0.07740608011073648	0.5103428488730262	0.11673226185592844
clinical_flexible	0.07780338327694285	0.5103428488730262	0.11625478442430423
clinical_flexible	0.07786019852287729	0.5103428488730262	0.11565578430910425
clinical_flexible	0.07790326322427643	0.5103428488730262	0.1146166224083138
clinical_flexible	0.07823473449585318	0.5103428488730262	0.11311946386811836
clinical_flexible	0.07863821097807663	0.5103428488730262	0.11291633220023266
clinical_flexible	0.07863821097807663	0.5154619227679017	0.11191113320220898
clinical_flexible	0.07869007454972046	0.5154619227679017	0.11184137307654311
clinical_flexible	0.07872897881591909	0.5154619227679017	0.1117386454105176
clinical_flexible	0.07872897881591909	0.5205683633293049	0.1114046608675541
clinical_flexible	0.07908811057132466	0.5205683633293049	0.11102460332858816
clinical_flexible	0.07929296191716323	0.5205683633293049	0.11081662975677335
clinical_flexible	0.07931910384499746	0.5205683633293049	0.11069834394796989
clinical_flexible	0.07935329491126247	0.5205683633293049	0.11017149759079996
clinical_flexible	0.07935329491126247	0.5283307835740714	0.11010661773978093
clinical_flexible	0.07938575474591325	0.5283307835740714	0.10974799376036384
clinical_flexible	0.07965152540125423	0.5283307835740714	0.10963918499591052
clinical_flexible	0.08005422730282698	0.5283307835740714	0.1094614113689652
clinical_flexible	0.08040466804435109	0.5283307835740714	0.10901042951850241
clinical_flexible	0.0804388591106161	0.5283307835740714	0.10898532244896307
clinical_flexible	0.0809504692827176	0.5283307835740714	0.10883018915813704
clinical_flexible	0.08098749606556822	0.5283307835740714	0.10867077150939607
clinical_flexible	0.08104409002021469	0.5283307835740714	0.10831473570736626
clinical_flexible	0.08126429563591893	0.5283307835740714	0.10824307177178089
clinical_flexible	0.08154764856158177	0.5283307835740714	0.10818637988086123
clinical_flexible	0.08169284338362141	0.5283307835740714	0.10752117541819153
clinical_flexible	0.08224954794118612	0.5283307835740714	0.10697138973863957
clinical_flexible	0.08287414042629855	0.5283307835740714	0.10666109299762663
clinical_flexible	0.08374959284551578	0.5283307835740714	0.10659387609828179
clinical_flexible	0.08378929357486761	0.5283307835740714	0.10651535930938792
clinical_flexible	0.08378929357486761	0.5345554444544974	0.10558620270099985
clinical_flexible	0.08383432414161533	0.5345554444544974	0.10491791390817158
clinical_flexible	0.08420715486519055	0.5345554444544974	0.10491785816324882
clinical_flexible	0.0846940210671783	0.5345554444544974	0.1046517071891344
clinical_flexible	0.08512400856561703	0.5345554444544974	0.10425530365430419
clinical_flexible	0.0855853409156536	0.5345554444544974	0.10423103551597053
clinical_flexible	0.08563037148240132	0.5345554444544974	0.10419125153130082
clinical_flexible	0.08589802617893134	0.5345554444544974	0.1040866371233283
clinical_flexible	0.08589802617893134	0.5415312318262412	0.10351619522317479
clinical_flexible	0.08653442765596407	0.5415312318262412	0.10345142776006847
clinical_flexible	0.0870872153753562	0.5415312318262412	0.10302495936837554
clinical_flexible	0.08747311505323768	0.5415312318262412	0.10234458569127386
clinical_flexible	0.08770681663489448	0.5415312318262412	0.10233499730122153
clinical_flexible	0.08785393979770921	0.5415312318262412	0.10219671963217433
clinical_flexible	0.0881751372293381	0.5415312318262412	0.10212000858936014
clinical_flexible	0.08870442821202601	0.5415312318262412	0.1021055986456989
clinical_flexible	0.0887513056464615	0.5415312318262412	0.10166832021884392
clinical_flexible	0.0887513056464615	0.5495930008466153	0.10156284458047851
clinical_flexible	0.0887513056464615	0.5534966246266408	0.10139415944557986
clinical_flexible	0.08932112491013897	0.5534966246266408	0.10093431573254115
clinical_flexible	0.08978286950180112	0.5534966246266408	0.10089388734467089
clinical_flexible	0.09040803113434343	0.5534966246266408	0.10089113937597283
clinical_flexible	0.0905547224583427	0.5534966246266408	0.10077878232135692
clinical_flexible	0.0905547224583427	0.5786089940277939	0.1005455958894012
clinical_flexible	0.09101605480837928	0.5786089940277939	0.10052886715172972
clinical_flexible	0.09101605480837928	0.5897003881324175	0.10026741428716034
clinical_flexible	0.0914020149249301	0.5897003881324175	0.10022918043530296
clinical_flexible	0.0914020149249301	0.5964366176741818	0.10021148524392537
clinical_flexible	0.09196169534091345	0.5964366176741818	0.10015083833180088
clinical_flexible	0.09199878352752111	0.5964366176741818	0.1000914891450592
clinical_flexible	0.09212295660777775	0.5964366176741818	0.09998555181394235
clinical_flexible	0.09214972090013335	0.5964366176741818	0.0997702436009991
clinical_flexible	0.09231599317195685	0.5964366176741818	0.09972054831162493
clinical_flexible	0.09265713367851897	0.5964366176741818	0.09967588980251159
clinical_flexible	0.09292393100545741	0.5964366176741818	0.09916807744314063
clinical_flexible	0.09344567611369592	0.5964366176741818	0.09864495722608113
clinical_flexible	0.09383157579157742	0.5964366176741818	0.09863525923881611
clinical_flexible	0.0941041036944308	0.5964366176741818	0.09859656775936483
clinical_flexible	0.09437273500713358	0.5964366176741818	0.09827437795784182
clinical_flexible	0.09467981094632912	0.5964366176741818	0.09813261706633712
clinical_flexible	0.09472727013193011	0.5964366176741818	0.09803555074973358
clinical_flexible	0.09475669135990411	0.5964366176741818	0.09781288715644056
clinical_flexible	0.09478611258787813	0.5964366176741818	0.09775128407084123
clinical_flexible	0.09482457978285605	0.5964366176741818	0.09772858714370063
clinical_flexible	0.09494071607895224	0.5964366176741818	0.09762008214927363
clinical_flexible	0.09509427197166893	0.5964366176741818	0.09699815429564636
clinical_flexible	0.09512779803342172	0.5964366176741818	0.09699474308627555
clinical_flexible	0.09538333724727069	0.5964366176741818	0.09689817244165012
clinical_flexible	0.09590418470565312	0.5964366176741818	0.09686667242185054
clinical_flexible	0.09602552646888059	0.5964366176741818	0.09598283067244391
clinical_flexible	0.09624257420000253	0.5964366176741818	0.09583288123795619
clinical_flexible	0.09653677509661604	0.5964366176741818	0.09549061816921461
clinical_flexible	0.09658801307622591	0.5964366176741818	0.09505600891682013
clinical_flexible	0.09675368889853672	0.5964366176741818	0.09451036159535328
clinical_flexible	0.09708721218928514	0.5964366176741818	0.09441038245699351
clinical_flexible	0.09760642813103015	0.5964366176741818	0.09428454106542822
clinical_flexible	0.09808499220532617	0.5964366176741818	0.09414425655182646
clinical_flexible	0.09821054877169032	0.5964366176741818	0.093983691766544
clinical_flexible	0.0985110089452049	0.5964366176741818	0.09385331984750517
clinical_flexible	0.09874319973368505	0.5964366176741818	0.09317768050658572
clinical_flexible	0.09897902286987008	0.5964366176741818	0.09311574172113
clinical_flexible	0.09913455090494465	0.5964366176741818	0.09308292838102161
clinical_flexible	0.09918142833938014	0.5964366176741818	0.09287781882310028
clinical_flexible	0.09957833408547634	0.5964366176741818	0.09232768444259085
clinical_flexible	0.09995536899269397	0.5964366176741818	0.09228190755578183
clinical_flexible	0.10034589241515675	0.5964366176741818	0.09219534963447713
clinical_flexible	0.10047181860254738	0.5964366176741818	0.09198585432760371
clinical_flexible	0.1008865253424361	0.5964366176741818	0.09176982798378627
clinical_flexible	0.10106431980596131	0.5964366176741818	0.09172208760366254
clinical_flexible	0.10144433873844491	0.5964366176741818	0.0916283703780778
clinical_flexible	0.10174829882093944	0.5964366176741818	0.09135816378817824
clinical_flexible	0.10177315730711382	0.5964366176741818	0.09121929458453479
clinical_flexible	0.1019311116029768	0.5964366176741818	0.09118513665981849
clinical_flexible	0.10230394232655202	0.5964366176741818	0.09087022606207655
clinical_flexible	0.10273170384409022	0.5964366176741818	0.09048225295362576
clinical_flexible	0.10287143958502223	0.5964366176741818	0.09034839576961286
clinical_flexible	0.10353124723599118	0.5964366176741818	0.09025321446009238
clinical_flexible	0.1040572360465685	0.5964366176741818	0.09018754660407652
clinical_flexible	0.1040572360465685	0.5971742942059247	0.09009583097101695
clinical_flexible	0.10409432423317616	0.5971742942059247	0.09007439385818825
clinical_flexible	0.10413783882856163	0.5971742942059247	0.08971371330033555
clinical_flexible	0.10432559399749664	0.5971742942059247	0.08950748241726186
clinical_flexible	0.10474315328905522	0.5971742942059247	0.08921744238596924
clinical_flexible	0.10505619050313061	0.5971742942059247	0.08907032387775254
clinical_flexible	0.10533019957185073	0.5971742942059247	0.08899451619740185
clinical_flexible	0.10579153192188731	0.5971742942059247	0.08874742353143733
clinical_flexible	0.10611445410503491	0.5971742942059247	0.08839561873751477
clinical_flexible	0.10661159730460132	0.5971742942059247	0.0881523029548121
clinical_flexible	0.10722509826167279	0.5971742942059247	0.08811215486844055
clinical_flexible	0.10722509826167279	0.6038586827215564	0.087962226367837
clinical_flexible	0.10742977100464732	0.6038586827215564	0.0877647512437793
clinical_flexible	0.10742977100464732	0.6100149412941981	0.08775312805722292
clinical_flexible	0.1074859761211456	0.6100149412941981	0.08732531402765996
clinical_flexible	0.1079678499805057	0.6100149412941981	0.08695452032947272
clinical_flexible	0.1082103989205018	0.6100149412941981	0.08666011734962635
clinical_flexible	0.10857104275203713	0.6100149412941981	0.0864301005609956
clinical_flexible	0.10897986038495702	0.6100149412941981	0.08632220746361903
clinical_flexible	0.1091303950057829	0.6100149412941981	0.08632029331521143
clinical_flexible	0.10916151545221815	0.6100149412941981	0.08613392456427872
clinical_flexible	0.10972726716115504	0.6100149412941981	0.08601879285417242
clinical_flexible	0.10972726716115504	0.6270364904294382	0.08599943748595561
clinical_flexible	0.10977044571456109	0.6270364904294382	0.08591354697046134
clinical_flexible	0.10989659983568897	0.6270364904294382	0.08583856892748454
clinical_flexible	0.11034944035768267	0.6270364904294382	0.08551433916523787
clinical_flexible	0.11085283739005523	0.6270364904294382	0.08492719888178682
clinical_flexible	0.11116539509610354	0.6270364904294382	0.08489450366941707
clinical_flexible	0.11153375689922196	0.6270364904294382	0.08457125826068033
clinical_flexible	0.11166997962941429	0.6270364904294382	0.08385335860118666
clinical_flexible	0.11205587930729577	0.6270364904294382	0.08337363160380797
clinical_flexible	0.11223883728456432	0.6270364904294382	0.08325916554381275
clinical_flexible	0.11226794327563218	0.6270364904294382	0.08322276122754725
clinical_flexible	0.1124972076154555	0.6270364904294382	0.08321192174378916
clinical_flexible	0.1128842433281962	0.6270364904294382	0.08267783911559631
clinical_flexible	0.11308029876152091	0.6270364904294382	0.08262715743281218
clinical_flexible	0.11313494301838935	0.6270364904294382	0.08227069604270099
clinical_flexible	0.11329539351280662	0.6270364904294382	0.08188164946240914
clinical_flexible	0.11335969676393828	0.6270364904294382	0.08085808299478907
clinical_flexible	0.11391020696709037	0.6270364904294382	0.08068426815162577
clinical_flexible	0.11436609684282792	0.6270364904294382	0.08009730483909368
clinical_flexible	0.11436609684282792	0.633758188049083	0.07999425566423965
clinical_flexible	0.11502897614705035	0.633758188049083	0.0799735539533592
clinical_flexible	0.11508061786482833	0.633758188049083	0.07992799221522916
clinical_flexible	0.11579937083211568	0.633758188049083	0.07991495168968285
clinical_flexible	0.11594987654260167	0.633758188049083	0.07958019437691909
clinical_flexible	0.11634481265237875	0.633758188049083	0.07885381101276281
clinical_flexible	0.1166630246202433	0.633758188049083	0.07863948792326385
clinical_flexible	0.11681276713914372	0.633758188049083	0.07830009840126485
clinical_flexible	0.11704922930791553	0.633758188049083	0.0776988332986318
clinical_flexible	0.11718639890584968	0.633758188049083	0.07765083830475457
clinical_flexible	0.11725870850460726	0.633758188049083	0.07751755515082255
clinical_flexible	0.11725870850460726	0.6379479367932926	0.07719420642416022
clinical_flexible	0.11759629617076024	0.6379479367932926	0.07702231915707748
clinical_flexible	0.11810790634286174	0.6379479367932926	0.07650729476408885
clinical_flexible	0.11823261169560904	0.6379479367932926	0.07634609262439813
clinical_flexible	0.11860648469345807	0.6379479367932926	0.07579549650449681
clinical_flexible	0.11860648469345807	0.6467686339621829	0.07561505962955388
clinical_flexible	0.11866739213321803	0.6467686339621829	0.07533641704618109
clinical_flexible	0.11904022285679325	0.6467686339621829	0.07527348357954133
clinical_flexible	0.11924169194956237	0.6467686339621829	0.07487390211401089
clinical_flexible	0.11973913787822073	0.6467686339621829	0.07487075553873963
clinical_flexible	0.11979378213508918	0.6467686339621829	0.07483435494675494
clinical_flexible	0.11999201617303068	0.6467686339621829	0.07479797582019242
clinical_flexible	0.12060687352793976	0.6467686339621829	0.07460571131459014
clinical_flexible	0.12091230645111112	0.6467686339621829	0.07447321341721813
clinical_flexible	0.12149498695744755	0.6467686339621829	0.07426984846497575
clinical_flexible	0.12178879452231796	0.6467686339621829	0.07425341915506471
clinical_flexible	0.12207729442342663	0.6467686339621829	0.07381241161544849
clinical_flexible	0.12211105180659718	0.6467686339621829	0.0737914988629297
clinical_flexible	0.12250424713473128	0.6467686339621829	0.07375558709157334
clinical_flexible	0.12276099448146999	0.6467686339621829	0.07282781667171521
clinical_flexible	0.12280763992700602	0.6467686339621829	0.07281200727464013
clinical_flexible	0.12302544529336173	0.6467686339621829	0.07278878773661582
clinical_flexible	0.12317274003331294	0.6467686339621829	0.07277152187342156
clinical_flexible	0.123515589661861	0.6467686339621829	0.07254275970461257
clinical_flexible	0.12359695889106795	0.6467686339621829	0.07250354851534495
clinical_flexible	0.12359695889106795	0.6534649434621498	0.0724386567034199
clinical_flexible	0.12377243754006545	0.6534649434621498	0.07236577321548394
clinical_flexible	0.1247367146130521	0.6534649434621498	0.07214515786907617
clinical_flexible	0.12524832478515358	0.6534649434621498	0.07200470117857712
clinical_flexible	0.1255817028984225	0.6534649434621498	0.07179042351150526
clinical_flexible	0.12563790801492078	0.6534649434621498	0.07158932200337445
clinical_flexible	0.12636447293889105	0.6534649434621498	0.07157255578683692
clinical_flexible	0.12681975798382364	0.6534649434621498	0.07156002584622347
clinical_flexible	0.12685713291764739	0.6534649434621498	0.07103923161676026
clinical_flexible	0.1271565671114642	0.6534649434621498	0.07101799081916106
clinical_flexible	0.12720965380513988	0.6534649434621498	0.0706364293806366
clinical_flexible	0.1272493545344917	0.6534649434621498	0.07059162310757387
clinical_flexible	0.12730378595592173	0.6534649434621498	0.07043286320068702
clinical_flexible	0.12730378595592173	0.6570464135601334	0.07020597882042012
clinical_flexible	0.12736925227240856	0.6570464135601334	0.07019294284265808
clinical_flexible	0.1274175575505207	0.6570464135601334	0.06995391739199783
clinical_flexible	0.12761707991246604	0.6570464135601334	0.0694780296255854
clinical_flexible	0.1279843480458999	0.6570464135601334	0.06915832818217123
clinical_flexible	0.12832138355210698	0.6570464135601334	0.06862954804070548
clinical_flexible	0.1284460070574295	0.6570464135601334	0.06852200779244143
clinical_flexible	0.12876014497741495	0.6570464135601334	0.0679894756698252
clinical_flexible	0.12918007580113858	0.6570464135601334	0.06795800282225695
clinical_flexible	0.12964779288920256	0.6570464135601334	0.06779870090213515
clinical_flexible	0.1297025247398823	0.6570464135601334	0.06761304315719414
clinical_flexible	0.12974558944128142	0.6570464135601334	0.06732238770564121
clinical_flexible	0.13002148562514806	0.6570464135601334	0.06654543394001357
clinical_flexible	0.1302251809522961	0.6570464135601334	0.06654369942402848
clinical_flexible	0.1306804659972287	0.6570464135601334	0.06652414471664225
clinical_flexible	0.13127370230562235	0.6570464135601334	0.06641616449332338
clinical_flexible	0.13127370230562235	0.6623057471334989	0.06641480644556721
clinical_flexible	0.1313283465624908	0.6623057471334989	0.06617160750128494
clinical_flexible	0.13174590585404936	0.6623057471334989	0.0656953649772474
clinical_flexible	0.13202502274243408	0.6623057471334989	0.06554823356600768
clinical_flexible	0.132165431515519	0.6623057471334989	0.06545915943508679
clinical_flexible	0.1322072734113496	0.6623057471334989	0.06528014926903078
clinical_flexible	0.1325805423964077	0.6623057471334989	0.06520024908594843
clinical_flexible	0.1328810025699223	0.6623057471334989	0.06503279791452056
clinical_flexible	0.1330439910349918	0.6623057471334989	0.06477314047407441
clinical_flexible	0.13308351179553965	0.6623057471334989	0.0644016839874108
clinical_flexible	0.1336176077079689	0.6623057471334989	0.06438107698954945
clinical_flexible	0.13378462528990517	0.6623057471334989	0.06419064691268113
clinical_flexible	0.13422037714333734	0.6623057471334989	0.06406663533508969
clinical_flexible	0.1345248418864012	0.6623057471334989	0.06368557323794632
clinical_flexible	0.1345661878855357	0.6623057471334989	0.06367854047333658
clinical_flexible	0.1346972661416448	0.6623057471334989	0.06363279408188906
clinical_flexible	0.13474009066239848	0.6623057471334989	0.06331346058222942
clinical_flexible	0.1347683140621144	0.6623057471334989	0.06325500994008924
clinical_flexible	0.13481363483298758	0.6623057471334989	0.0625692595158462
clinical_flexible	0.13486836668366733	0.6623057471334989	0.06256691862612013
clinical_flexible	0.13520013016110688	0.6623057471334989	0.06156412556132863
clinical_flexible	0.13546876147380965	0.6623057471334989	0.061378158553473505
clinical_flexible	0.13610516295084238	0.6623057471334989	0.061283966371051476
clinical_flexible	0.1364044564286227	0.6623057471334989	0.061268427963249064
clinical_flexible	0.13672906268413	0.6623057471334989	0.061080949983740314
clinical_flexible	0.13705693001071112	0.6623057471334989	0.0609978683207086
clinical_flexible	0.13771196967020216	0.6623057471334989	0.06065811904181513
clinical_flexible	0.13837421197181182	0.6623057471334989	0.060586118773209095
clinical_flexible	0.13842403155595867	0.6623057471334989	0.0605760502434901
clinical_flexible	0.13916201671226236	0.6623057471334989	0.06016745804327309
clinical_flexible	0.13947911428074133	0.6623057471334989	0.06015177243413233
clinical_flexible	0.1399659804827291	0.6623057471334989	0.06011799456701972
clinical_flexible	0.14032862436139518	0.6623057471334989	0.05990310604667642
clinical_flexible	0.14095647096730654	0.6623057471334989	0.059656586075108486
clinical_flexible	0.1411639919659181	0.6623057471334989	0.05954087611435596
clinical_flexible	0.14136517935288428	0.6623057471334989	0.05926584026584046
clinical_flexible	0.141988735071686	0.6623057471334989	0.059214471940038274
clinical_flexible	0.14248281828145934	0.6623057471334989	0.05884553298905725
clinical_flexible	0.1427362057165986	0.6623057471334989	0.05878359175086343
clinical_flexible	0.14277938427000464	0.6623057471334989	0.05877236246445723
clinical_flexible	0.14310169122061117	0.6623057471334989	0.05855649048698458
clinical_flexible	0.14349859696670736	0.6623057471334989	0.05855519772936065
clinical_flexible	0.14356290021783902	0.6623057471334989	0.0584696661327668
clinical_flexible	0.14407064088434102	0.6623057471334989	0.058417623725181715
clinical_flexible	0.14411770161693002	0.6623057471334989	0.05821468872677375
clinical_flexible	0.14451702304612798	0.6623057471334989	0.05815527716636972
clinical_flexible	0.14520622263834979	0.6623057471334989	0.05811338475974229
clinical_flexible	0.1459494101633127	0.6623057471334989	0.05809280551994854
clinical_flexible	0.14626188601362647	0.6623057471334989	0.057962930901623334
clinical_flexible	0.1467108495507963	0.6623057471334989	0.05752383539787406
clinical_flexible	0.14704836451453293	0.6623057471334989	0.05740690386562355
clinical_flexible	0.14778634967083662	0.6623057471334989	0.057065827981668316
clinical_flexible	0.14822394863648272	0.6623057471334989	0.057055024553976964
clinical_flexible	0.14822394863648272	0.666309260586388	0.056978047926972704
clinical_flexible	0.1487015677031628	0.666309260586388	0.05696677267674156
clinical_flexible	0.14921317787526428	0.666309260586388	0.05695869570023108
clinical_flexible	0.14978956613254113	0.666309260586388	0.056671451413020345
clinical_flexible	0.15045952256063022	0.666309260586388	0.05664342608528313
clinical_flexible	0.15049555764250644	0.666309260586388	0.05656508481470316
clinical_flexible	0.15054846525611032	0.666309260586388	0.05654653307844468
clinical_flexible	0.15060164301701728	0.666309260586388	0.05605924396832345
clinical_flexible	0.15088927398138768	0.666309260586388	0.056028865884694135
clinical_flexible	0.15138958697157628	0.666309260586388	0.055891730806126735
clinical_flexible	0.15185244584461158	0.666309260586388	0.055872544960315816
clinical_flexible	0.15240493954736176	0.666309260586388	0.055639629224842856
clinical_flexible	0.15270075013550663	0.666309260586388	0.055541190590721524
clinical_flexible	0.1529482225592296	0.666309260586388	0.05553967342412292
clinical_flexible	0.1529984227427268	0.666309260586388	0.05551447371960992
clinical_flexible	0.15359330746868857	0.666309260586388	0.0554570392076754
clinical_flexible	0.15378227149341084	0.666309260586388	0.0552111682459457
clinical_flexible	0.154085752163483	0.666309260586388	0.055036239394965936
clinical_flexible	0.1549966037571749	0.666309260586388	0.05498757263541632
clinical_flexible	0.15516539971462212	0.666309260586388	0.05470684018058043
clinical_flexible	0.15569166825703054	0.666309260586388	0.054333928685167364
clinical_flexible	0.15573301425616506	0.666309260586388	0.05413616433124744
clinical_flexible	0.15613670292264892	0.666309260586388	0.054133016230953665
clinical_flexible	0.1564412247685957	0.666309260586388	0.05407289285436528
clinical_flexible	0.15683819195168644	0.666309260586388	0.05404613849343598
clinical_flexible	0.15732940674027732	0.666309260586388	0.053883982192908596
clinical_flexible	0.15789496202946113	0.666309260586388	0.05359833159419661
clinical_flexible	0.15821903158239078	0.666309260586388	0.053582360319893226
clinical_flexible	0.15895593640537317	0.666309260586388	0.053544391978793494
clinical_flexible	0.1593528736444414	0.666309260586388	0.05352286563996477
clinical_flexible	0.15964868423258624	0.666309260586388	0.053473517216767325
clinical_flexible	0.15994216097943106	0.666309260586388	0.05336276201498893
clinical_flexible	0.16038350929651415	0.666309260586388	0.05323172562138255
clinical_flexible	0.16062243719495842	0.666309260586388	0.053113026756692286
clinical_flexible	0.1610193429410546	0.666309260586388	0.05284683470257771
clinical_flexible	0.16158710868439363	0.666309260586388	0.052799075488464874
clinical_flexible	0.16204252189369447	0.666309260586388	0.052642583268056535
clinical_flexible	0.16208436378952507	0.666309260586388	0.0525938980819889
clinical_flexible	0.16213560176913494	0.666309260586388	0.0518820108202587
clinical_flexible	0.1621885093827388	0.666309260586388	0.05153132040406934
clinical_flexible	0.16286899626420542	0.666309260586388	0.05146362310428313
clinical_flexible	0.16343462556131552	0.666309260586388	0.05141062595772578
clinical_flexible	0.16400239130465458	0.666309260586388	0.05132625956351292
clinical_flexible	0.16429635452191999	0.666309260586388	0.05119555035805885
clinical_flexible	0.1646298778126684	0.666309260586388	0.05100436017451275
clinical_flexible	0.16511057114400363	0.666309260586388	0.05093644960196267
clinical_flexible	0.1655426412638765	0.666309260586388	0.05091675267828753
clinical_flexible	0.16559434223716604	0.666309260586388	0.05087569513489627
clinical_flexible	0.16587926783182563	0.666309260586388	0.050751908101929664
clinical_flexible	0.16621264594509452	0.666309260586388	0.05048983336158209
clinical_flexible	0.16681061462420715	0.666309260586388	0.05030012657766229
clinical_flexible	0.1672011680349055	0.666309260586388	0.05014181228202287
clinical_flexible	0.1677512342384425	0.666309260586388	0.05013144996803167
clinical_flexible	0.1677886091722662	0.666309260586388	0.05006509762116467
clinical_flexible	0.168237572709436	0.666309260586388	0.04994287444529423
clinical_flexible	0.1683891299609126	0.666309260586388	0.04984343106353598
clinical_flexible	0.16843103323388525	0.666309260586388	0.04966678408653426
clinical_flexible	0.1687743357500326	0.666309260586388	0.04960458885181887
clinical_flexible	0.16895157744675796	0.666309260586388	0.049517136978384745
clinical_flexible	0.16911784971858146	0.666309260586388	0.04937885727859443
clinical_flexible	0.16980626324842915	0.666309260586388	0.04932602498928537
clinical_flexible	0.17050324288688912	0.666309260586388	0.04932119007072741
clinical_flexible	0.17055747719656977	0.666309260586388	0.04929260634619592
clinical_flexible	0.17104085776529782	0.666309260586388	0.049218878515977955
clinical_flexible	0.17178743933838247	0.666309260586388	0.04902987770597297
clinical_flexible	0.1719195999897407	0.666309260586388	0.04850569352999249
clinical_flexible	0.1725051176058582	0.666309260586388	0.048223181829237696
clinical_flexible	0.1725051176058582	0.6713789603898246	0.04814441379480481
clinical_flexible	0.17255217833844724	0.6713789603898246	0.04767116139052471
clinical_flexible	0.17255217833844724	0.6809746177164508	0.04766091925758811
clinical_flexible	0.17319063406608168	0.6809746177164508	0.04758541528424871
clinical_flexible	0.1734019108213953	0.6809746177164508	0.047528313279425485
clinical_flexible	0.1734459585826044	0.6809746177164508	0.04743424091147704
clinical_flexible	0.17394538635764015	0.6809746177164508	0.047268281714965145
clinical_flexible	0.17443342081317714	0.6809746177164508	0.04725445958355348
clinical_flexible	0.1745729667274815	0.6809746177164508	0.04717833853841093
clinical_flexible	0.175011080648918	0.6809746177164508	0.04709502436871434
clinical_flexible	0.17549521927468154	0.6809746177164508	0.0470513082116778
clinical_flexible	0.17588111895256303	0.6809746177164508	0.04695382284145556
clinical_flexible	0.17655107538065212	0.6809746177164508	0.04689176208885019
clinical_flexible	0.17686697986519384	0.6809746177164508	0.046782452902817455
clinical_flexible	0.17730832818227693	0.6809746177164508	0.046722937103655555
clinical_flexible	0.17747385558559656	0.6809746177164508	0.0465476427615513
clinical_flexible	0.1779351879356331	0.6809746177164508	0.04651206850911666
clinical_flexible	0.17797801245638678	0.6809746177164508	0.046510067209187704
clinical_flexible	0.17859023388048628	0.6809746177164508	0.04650326752108451
clinical_flexible	0.1791343103216732	0.6809746177164508	0.046457797404118664
clinical_flexible	0.1794032098540315	0.6809746177164508	0.0463967419113877
clinical_flexible	0.1794032098540315	0.6822349591171152	0.046222090953474265
clinical_flexible	0.17978738294257596	0.6822349591171152	0.046056930524631126
clinical_flexible	0.18027842640835615	0.6822349591171152	0.04598438002086224
clinical_flexible	0.18027842640835615	0.6934102943217275	0.04593517811384537
clinical_flexible	0.18111595549028775	0.6934102943217275	0.045907655807207064
clinical_flexible	0.18153742639318257	0.6934102943217275	0.04589135426216707
clinical_flexible	0.18153742639318257	0.704454871474922	0.045882049712398836
clinical_flexible	0.18197877471026566	0.704454871474922	0.04569559166152528
clinical_flexible	0.18203721282799834	0.704454871474922	0.04562335352066403
clinical_flexible	0.18272562635784603	0.704454871474922	0.045582437067025125
clinical_flexible	0.18285816866897292	0.704454871474922	0.04535889907064635
clinical_flexible	0.18350917816332915	0.704454871474922	0.045337692282789964
clinical_flexible	0.18379324636802521	0.704454871474922	0.04531153698501939
clinical_flexible	0.18443512009733729	0.704454871474922	0.045244286370443525
clinical_flexible	0.1844869836689811	0.704454871474922	0.045236202193402617
clinical_flexible	0.18512885739829316	0.704454871474922	0.045139496795856174
clinical_flexible	0.18571343959357742	0.704454871474922	0.04507766243236097
clinical_flexible	0.18608731259142644	0.704454871474922	0.04505530305098259
clinical_flexible	0.1861404903523334	0.704454871474922	0.045046588916690604
clinical_flexible	0.18634715600275653	0.704454871474922	0.04494411053013346
clinical_flexible	0.18639688141040944	0.704454871474922	0.04489905458615185
clinical_flexible	0.18674447477836123	0.704454871474922	0.04480969389387454
clinical_flexible	0.18722727105781928	0.704454871474922	0.04477925382985917
clinical_flexible	0.18722727105781928	0.7154994486281165	0.04461858568761456
clinical_flexible	0.18768493046104412	0.7154994486281165	0.04451796348661841
clinical_flexible	0.1881037553741214	0.7154994486281165	0.044236550633730665
clinical_flexible	0.18866938467123154	0.7154994486281165	0.04420709295756653
clinical_flexible	0.18900247944146437	0.7154994486281165	0.044021118115443694
clinical_flexible	0.18961944623762178	0.7154994486281165	0.04399096371081922
clinical_flexible	0.19057784674776942	0.7154994486281165	0.04397106534971708
clinical_flexible	0.1908460109990027	0.7154994486281165	0.043889686729563185
clinical_flexible	0.19101297904254122	0.7154994486281165	0.043887458746911905
clinical_flexible	0.19140791515231828	0.7154994486281165	0.04388217603642478
clinical_flexible	0.19195801287338754	0.7154994486281165	0.04383904848109597
clinical_flexible	0.19210210034114006	0.7154994486281165	0.043775733438429665
clinical_flexible	0.1925921637653364	0.7154994486281165	0.04369506490371799
clinical_flexible	0.1925921637653364	0.7410321864488429	0.04341906756078574
clinical_flexible	0.1928828188781356	0.7410321864488429	0.043355302583488776
clinical_flexible	0.19335610975565523	0.7410321864488429	0.04319201544640768
clinical_flexible	0.19375341292186157	0.7410321864488429	0.043131706497845215
clinical_flexible	0.1939676006244918	0.7410321864488429	0.04308944057165486
clinical_flexible	0.19454544307179633	0.7410321864488429	0.0430489313412341
clinical_flexible	0.19468612068696808	0.7410321864488429	0.043007799859990994
clinical_flexible	0.19513897402044866	0.7410321864488429	0.042939500840036955
clinical_flexible	0.1958194609019153	0.7410321864488429	0.042931130871719625
clinical_flexible	0.19588492721840212	0.7410321864488429	0.04283426346704305
clinical_flexible	0.19645889185886503	0.7410321864488429	0.042726068898980944
clinical_flexible	0.19729642094079664	0.7410321864488429	0.04269866664003487
clinical_flexible	0.19749402524968543	0.7410321864488429	0.042463223170913236
clinical_flexible	0.19759779534641458	0.7410321864488429	0.042413763486226004
clinical_flexible	0.1979477745303536	0.7410321864488429	0.042387145116031734
clinical_flexible	0.19860281418984463	0.7410321864488429	0.042262340185342036
clinical_flexible	0.1992047357101542	0.7410321864488429	0.04225730706012036
clinical_flexible	0.19925588147533085	0.7410321864488429	0.04187967362433949
clinical_flexible	0.19942058939226426	0.7410321864488429	0.0418717110353269
clinical_flexible	0.1999399374491358	0.7410321864488429	0.04183579072619616
clinical_flexible	0.2004413614556632	0.7410321864488429	0.041792273398678095
clinical_flexible	0.20047174741861457	0.7410321864488429	0.0415750794184689
clinical_flexible	0.20095112616101754	0.7410321864488429	0.04144260925590533
clinical_flexible	0.20099517392222663	0.7410321864488429	0.04140578783810198
clinical_flexible	0.2011674931383785	0.7410321864488429	0.041229012863000396
clinical_flexible	0.2011674931383785	0.7541835454680689	0.0411712333112992
clinical_flexible	0.20146150808601046	0.7541835454680689	0.0411355801524406
clinical_flexible	0.20248926932024558	0.7541835454680689	0.0411278736229021
clinical_flexible	0.20362825246321845	0.7541835454680689	0.04104569905611847
clinical_flexible	0.20366959846235297	0.7541835454680689	0.0409515318578579
clinical_flexible	0.20396091086328813	0.7541835454680689	0.0407813159342592
clinical_flexible	0.2041261613365044	0.7541835454680689	0.04061365347744303
clinical_flexible	0.20451425614965285	0.7541835454680689	0.040464856548497866
clinical_flexible	0.20507275359294358	0.7541835454680689	0.04045489379460285
clinical_flexible	0.2057427100210327	0.7541835454680689	0.04035041014103379
clinical_flexible	0.20578696848905614	0.7541835454680689	0.040226083164225414
clinical_flexible	0.2058381142542328	0.7541835454680689	0.040199928510613596
clinical_flexible	0.20638757499843405	0.7541835454680689	0.04014190088350361
clinical_flexible	0.20663952850618572	0.7541835454680689	0.040050217518348884
clinical_flexible	0.2069244903622079	0.7541835454680689	0.03998262552743945
clinical_flexible	0.20729841864746332	0.7541835454680689	0.039741194708750795
clinical_flexible	0.20789638732657598	0.7541835454680689	0.03964063002093611
clinical_flexible	0.20835347355214653	0.7541835454680689	0.03958560416163739
clinical_flexible	0.20877103284370513	0.7541835454680689	0.03953781483659196
clinical_flexible	0.20882304429661527	0.7541835454680689	0.039531029711454606
clinical_flexible	0.209288606145744	0.7541835454680689	0.03940596112329829
clinical_flexible	0.2098391163488961	0.7541835454680689	0.038776812265078515
clinical_flexible	0.21134320122344505	0.7541835454680689	0.038767007629175995
clinical_flexible	0.21138963902824995	0.7541835454680689	0.038601715551445946
clinical_flexible	0.21152879247720285	0.7541835454680689	0.03854041200522077
clinical_flexible	0.21170044970408855	0.7541835454680689	0.03845637029130838
clinical_flexible	0.21173708710702036	0.7541835454680689	0.03834755563538386
clinical_flexible	0.21239689475798929	0.7541835454680689	0.03833902932533813
clinical_flexible	0.21312566663418633	0.7541835454680689	0.03817893472489929
clinical_flexible	0.21387224820727102	0.7541835454680689	0.037972541960937654
clinical_flexible	0.21426977190216842	0.7541835454680689	0.037882886125607335
clinical_flexible	0.214425502630882	0.7541835454680689	0.03787916347216163
clinical_flexible	0.21471691705510818	0.7541835454680689	0.037809183247285896
clinical_flexible	0.21471691705510818	0.7553658220734581	0.03775217564958768
clinical_flexible	0.21519879091446825	0.7553658220734581	0.0377296313444341
clinical_flexible	0.21563684817864615	0.7553658220734581	0.03768700200232423
clinical_flexible	0.2159534476811812	0.7553658220734581	0.03734306469544742
clinical_flexible	0.21608082820116795	0.7553658220734581	0.03729357900666444
clinical_flexible	0.2166309259222372	0.7553658220734581	0.03725487164235174
clinical_flexible	0.21723716138009047	0.7553658220734581	0.03711428141670857
clinical_flexible	0.21781235665769139	0.7553658220734581	0.03693488794296816
clinical_flexible	0.2178640576309809	0.7553658220734581	0.03686167206360491
clinical_flexible	0.21791070307651694	0.7553658220734581	0.036722541629752845
clinical_flexible	0.21845888857538215	0.7553658220734581	0.03656481149834584
clinical_flexible	0.21938589026622934	0.7553658220734581	0.03631556513098029
clinical_flexible	0.21987595369042567	0.7553658220734581	0.03625459747654253
clinical_flexible	0.22033728604046224	0.7553658220734581	0.03601521399182886
clinical_flexible	0.22061050164870202	0.7553658220734581	0.036008285194709576
clinical_flexible	0.22115338849727553	0.7553658220734581	0.035986612696067476
clinical_flexible	0.22157423352162475	0.7553658220734581	0.03577162080712658
clinical_flexible	0.2216310487675592	0.7553658220734581	0.035757352855400305
clinical_flexible	0.22218114648862847	0.7553658220734581	0.03573274102568869
clinical_flexible	0.22238581923160303	0.7553658220734581	0.035644027428950634
clinical_flexible	0.22263945084896136	0.7553658220734581	0.03556672746844174
clinical_flexible	0.2228100794363266	0.7553658220734581	0.03544331329048814
clinical_flexible	0.2235366443602969	0.7553658220734581	0.03542692726098099
clinical_flexible	0.22382014140255432	0.7553658220734581	0.03535059493370113
clinical_flexible	0.2247558353746946	0.7553658220734581	0.03532022036900254
clinical_flexible	0.22535391620384623	0.7553658220734581	0.035064788357710895
clinical_flexible	0.2257945884669281	0.7553658220734581	0.03490112516407737
clinical_flexible	0.2259748132004288	0.7553658220734581	0.034850383421932064
clinical_flexible	0.2260188609616379	0.7553658220734581	0.0346440878478528
clinical_flexible	0.22661543962277544	0.7553658220734581	0.0345612675542595
clinical_flexible	0.22718945346379033	0.7553658220734581	0.03451753721584267
clinical_flexible	0.2272374620958907	0.7553658220734581	0.03451233212692636
clinical_flexible	0.22759497846234658	0.7553658220734581	0.034401448900875174
clinical_flexible	0.22809767129214847	0.7553658220734581	0.034399444782975394
clinical_flexible	0.2285057903659356	0.7553658220734581	0.03433301231505125
clinical_flexible	0.22916438314145796	0.7553658220734581	0.0342917550676977
clinical_flexible	0.22984377270702347	0.7553658220734581	0.03423505873420794
clinical_flexible	0.23011966889089008	0.7553658220734581	0.0341227386801307
clinical_flexible	0.23036204264864749	0.7553658220734581	0.0340832912501765
clinical_flexible	0.2305277441159026	0.7553658220734581	0.03407966751616083
clinical_flexible	0.23057924371763888	0.7553658220734581	0.033993273477354535
clinical_flexible	0.23090331327056854	0.7553658220734581	0.0339421753880757
clinical_flexible	0.2312347845421453	0.7553658220734581	0.03374726023534167
clinical_flexible	0.2312827355630913	0.7553658220734581	0.03364872479879633
clinical_flexible	0.2318016082178151	0.7553658220734581	0.033597408744340876
clinical_flexible	0.23216141934388929	0.7553658220734581	0.03349853888805167
clinical_flexible	0.23277492030096078	0.7553658220734581	0.03340270484282562
clinical_flexible	0.2333176371791223	0.7553658220734581	0.033391696213288254
clinical_flexible	0.23400605070897	0.7553658220734581	0.033145948088715994
clinical_flexible	0.23415919318088313	0.7553658220734581	0.033086222887395336
clinical_flexible	0.23465629931015697	0.7553658220734581	0.033031562444197825
clinical_flexible	0.23520558548711223	0.7553658220734581	0.032951970081545885
clinical_flexible	0.2353369575011987	0.7553658220734581	0.03293000997187354
clinical_flexible	0.2355072523672226	0.7553658220734581	0.0328356617800821
clinical_flexible	0.23555078780921895	0.7553658220734581	0.032787761178278085
clinical_flexible	0.23560202578882883	0.7553658220734581	0.03277672692798957
clinical_flexible	0.23574715134814386	0.7553658220734581	0.03270057334711388
clinical_flexible	0.23698254607615166	0.7553658220734581	0.03263512755667864
clinical_flexible	0.23758446759646124	0.7553658220734581	0.03262682246349521
clinical_flexible	0.23763178444190938	0.7553658220734581	0.03258918986593182
clinical_flexible	0.2377027597100816	0.7553658220734581	0.0325411016766251
clinical_flexible	0.2378479545321212	0.7553658220734581	0.032533434056587845
clinical_flexible	0.23787396025858173	0.7553658220734581	0.03250775463043666
clinical_flexible	0.23871148934051334	0.7553658220734581	0.032472344780333666
clinical_flexible	0.2392609029886962	0.7553658220734581	0.03232894390494434
clinical_flexible	0.2398833652233746	0.7553658220734581	0.03220536363137061
clinical_flexible	0.24006512686851722	0.7553658220734581	0.032204441262450145
clinical_flexible	0.2405737065423736	0.7553658220734581	0.03212014640228358
clinical_flexible	0.24072080699068574	0.7553658220734581	0.03197107177458129
clinical_flexible	0.24072080699068574	0.770220697074234	0.03195601212321748
clinical_flexible	0.2408709900417731	0.770220697074234	0.031942287324467036
clinical_flexible	0.24145707307820868	0.770220697074234	0.03193156596038555
clinical_flexible	0.24203466714910732	0.770220697074234	0.031900146591410466
clinical_flexible	0.24243368466074575	0.770220697074234	0.031823142562257066
clinical_flexible	0.24246964792644718	0.770220697074234	0.03173194790030284
clinical_flexible	0.24315806145629487	0.770220697074234	0.031597485936138967
clinical_flexible	0.24368697986817597	0.770220697074234	0.03154908944310791
clinical_flexible	0.2446856586715602	0.770220697074234	0.03154766760296765
clinical_flexible	0.24482220325052312	0.770220697074234	0.03146870614370581
clinical_flexible	0.24583549856875953	0.770220697074234	0.03145802926836174
clinical_flexible	0.24588995237723266	0.770220697074234	0.031454551331325346
clinical_flexible	0.24654096187158892	0.770220697074234	0.03143136647625365
clinical_flexible	0.24765088496454327	0.770220697074234	0.03140209307283212
clinical_flexible	0.24804779071063945	0.770220697074234	0.03127219352759196
clinical_flexible	0.24824781023651632	0.770220697074234	0.031254375309529764
clinical_flexible	0.24865578171909236	0.770220697074234	0.031199505153223426
clinical_flexible	0.24894928724221316	0.770220697074234	0.031119881441944074
clinical_flexible	0.2491199158295784	0.770220697074234	0.031059123957482573
clinical_flexible	0.24925905148779062	0.770220697074234	0.031025583311672423
clinical_flexible	0.2493043865197314	0.770220697074234	0.030886200505146143
clinical_flexible	0.2499001310914694	0.770220697074234	0.030849396303752764
clinical_flexible	0.25058854462131713	0.770220697074234	0.030820990579180283
clinical_flexible	0.25113262106250406	0.770220697074234	0.030676173539809906
clinical_flexible	0.251620655518041	0.770220697074234	0.030668175291473237
clinical_flexible	0.25221873634719266	0.770220697074234	0.030649743933277136
clinical_flexible	0.25280792336434255	0.770220697074234	0.030627709413429485
clinical_flexible	0.25403326371007934	0.770220697074234	0.030617909412056395
clinical_flexible	0.25409615587157874	0.770220697074234	0.030570045126932066
clinical_flexible	0.2546749050638332	0.770220697074234	0.030549932140398316
clinical_flexible	0.25496258055056303	0.770220697074234	0.03050893299867552
clinical_flexible	0.2555404229978675	0.770220697074234	0.03049494297470494
clinical_flexible	0.25572177453422956	0.770220697074234	0.030492500513715375
clinical_flexible	0.25572177453422956	0.7790311107963848	0.030384551834398484
clinical_flexible	0.2558609101924418	0.7790311107963848	0.030382478724874158
clinical_flexible	0.25590108218789037	0.7790311107963848	0.03034896863044752
clinical_flexible	0.25641995484261415	0.7790311107963848	0.030317069617125016
clinical_flexible	0.2570451164751565	0.7790311107963848	0.030312325217051017
clinical_flexible	0.2570774902031766	0.7790311107963848	0.030148187128768447
clinical_flexible	0.25761327543498985	0.7790311107963848	0.030071919680611812
clinical_flexible	0.2576869023708091	0.7790311107963848	0.03005488760062399
clinical_flexible	0.25804726967645547	0.7790311107963848	0.029982815735679513
clinical_flexible	0.2587000510295495	0.7790311107963848	0.02990999858084512
clinical_flexible	0.25983500514260366	0.7790311107963848	0.02990745230850996
clinical_flexible	0.25998480712916244	0.7790311107963848	0.029835838146264893
clinical_flexible	0.26073138870224716	0.7790311107963848	0.029674436175749542
clinical_flexible	0.2607641875575567	0.7790311107963848	0.029482789932898337
clinical_flexible	0.2620139727755092	0.7790311107963848	0.02935958701729922
clinical_flexible	0.2625770602770611	0.7790311107963848	0.029263067708728732
clinical_flexible	0.2627272436170617	0.7790311107963848	0.029225774096094972
clinical_flexible	0.2630554551795978	0.7790311107963848	0.029159590946310605
clinical_flexible	0.26371404795512016	0.7790311107963848	0.02907202123256083
clinical_flexible	0.26415539627220325	0.7790311107963848	0.02890993012790777
clinical_flexible	0.2642722705569626	0.7790311107963848	0.02886026041459046
clinical_flexible	0.2648309068719698	0.7790311107963848	0.028671667690715417
clinical_flexible	0.2648710788674184	0.7790311107963848	0.02852963610772012
clinical_flexible	0.26541270618553364	0.7790311107963848	0.028338179450314162
clinical_flexible	0.26560571736121513	0.7790311107963848	0.028324194807446332
clinical_flexible	0.26563312564602926	0.7790311107963848	0.028285402017015047
clinical_flexible	0.26578971957786385	0.7790311107963848	0.02794593916533377
clinical_flexible	0.26610952776070573	0.7790311107963848	0.027911307032794614
clinical_flexible	0.2663291967941161	0.7790311107963848	0.027882187526723202
clinical_flexible	0.2668295097843047	0.7790311107963848	0.027769474961954744
clinical_flexible	0.2668792351919576	0.7790311107963848	0.0276332495962684
clinical_flexible	0.267893904385028	0.7790311107963848	0.027627769881258323
clinical_flexible	0.26843533922915935	0.7790311107963848	0.027475180515411216
clinical_flexible	0.26877570884830326	0.7790311107963848	0.02739505122554452
clinical_flexible	0.26906357742125897	0.7790311107963848	0.02736144029471933
clinical_flexible	0.2691154409929028	0.7790311107963848	0.027352865140302083
clinical_flexible	0.26915226546713245	0.7790311107963848	0.027346781494048292
clinical_flexible	0.26970045096599765	0.7790311107963848	0.027308068406954895
clinical_flexible	0.27001348818007304	0.7790311107963848	0.027229128415860004
clinical_flexible	0.27060923275181104	0.7790311107963848	0.02709837114505284
clinical_flexible	0.27067503334058957	0.7790311107963848	0.027094327252639293
clinical_flexible	0.27095853038284695	0.7790311107963848	0.02708671527441785
clinical_flexible	0.27170884783586013	0.7790311107963848	0.027062044720335507
clinical_flexible	0.27263991890392153	0.7790311107963848	0.027023949686332656
clinical_flexible	0.27293561910420155	0.7790311107963848	0.026987224564606643
clinical_flexible	0.2733966223875517	0.7790311107963848	0.026935526642472802
clinical_flexible	0.2734241305153039	0.7790311107963848	0.02690218727510001
clinical_flexible	0.27369319576627527	0.7790311107963848	0.02689673051422188
clinical_flexible	0.27414253521435716	0.7790311107963848	0.026784613536516465
clinical_flexible	0.27464284820454576	0.7790311107963848	0.026778438306714277
clinical_flexible	0.27479178809412674	0.7790311107963848	0.02670379097240966
clinical_flexible	0.2749362014016078	0.7790311107963848	0.02657572717495849
clinical_flexible	0.275226856514407	0.7790311107963848	0.02657301532073206
clinical_flexible	0.27536635283934613	0.7790311107963848	0.026532325582784132
clinical_flexible	0.27568264540844456	0.7790311107963848	0.026498641373083796
clinical_flexible	0.27573217713922143	0.7790311107963848	0.026471561796171446
clinical_flexible	0.2763030785586579	0.7790311107963848	0.026380195210682612
clinical_flexible	0.2768809210059624	0.7790311107963848	0.026317433309363866
clinical_flexible	0.2773895006798187	0.7790311107963848	0.026228452317527844
clinical_flexible	0.2776682290794421	0.7790311107963848	0.026126972268470317
clinical_flexible	0.27832326873893315	0.7790311107963848	0.02597756360423137
clinical_flexible	0.27838757199006486	0.7790311107963848	0.025965535977072823
clinical_flexible	0.2794784231455737	0.7790311107963848	0.02592773546766493
clinical_flexible	0.2797265713795441	0.7790311107963848	0.025922531363488394
clinical_flexible	0.280298973019008	0.7790311107963848	0.025904367221262242
clinical_flexible	0.2808404078631394	0.7790311107963848	0.025893034934219978
clinical_flexible	0.2814000882791227	0.7790311107963848	0.025890147978420826
clinical_flexible	0.28166876840850014	0.7790311107963848	0.025769835218445596
clinical_flexible	0.281705290948897	0.7790311107963848	0.025754595532858048
clinical_flexible	0.2822708462380808	0.7790311107963848	0.025720495263320126
clinical_flexible	0.282761889703861	0.7790311107963848	0.025624079387906847
clinical_flexible	0.28279636968028166	0.7790311107963848	0.0256074500887139
clinical_flexible	0.28341333647643907	0.7790311107963848	0.0255973641043618
clinical_flexible	0.28345684379995045	0.7790311107963848	0.025573921498688073
clinical_flexible	0.2838756687130277	0.7790311107963848	0.02555095420961209
clinical_flexible	0.28393048528264525	0.7790311107963848	0.02553372354730846
clinical_flexible	0.2849451544757156	0.7790311107963848	0.02547232335493507
clinical_flexible	0.2852804868889161	0.7790311107963848	0.02541914742577531
clinical_flexible	0.28584371766876504	0.7790311107963848	0.02538669840307237
clinical_flexible	0.28628506598584813	0.7790311107963848	0.025296562174791145
clinical_flexible	0.28633171143138414	0.7790311107963848	0.025249434912004785
clinical_flexible	0.2867016030521796	0.7790311107963848	0.025240948069577107
clinical_flexible	0.287360195827702	0.7790311107963848	0.025204813970240506
clinical_flexible	0.28742110326746195	0.7790311107963848	0.025204425725706685
clinical_flexible	0.2884602346476406	0.7790311107963848	0.02519060685796085
clinical_flexible	0.2887033533331135	0.7790311107963848	0.025187048147723705
clinical_flexible	0.2894413384894171	0.7790311107963848	0.025155484496622846
clinical_flexible	0.28948151048486576	0.7790311107963848	0.025108885937806483
clinical_flexible	0.28954731107364423	0.7790311107963848	0.025043025620554625
clinical_flexible	0.2899886593907273	0.7790311107963848	0.025036385684837032
clinical_flexible	0.2901277950489396	0.7790311107963848	0.025008838793571145
clinical_flexible	0.290293151573363	0.7790311107963848	0.024811997306480215
clinical_flexible	0.2903404477238084	0.7790311107963848	0.024705047815896147
clinical_flexible	0.29057959190772636	0.7790311107963848	0.024696872728822556
clinical_flexible	0.29077880997234745	0.7790311107963848	0.024682603920498387
clinical_flexible	0.29137303795970126	0.7790311107963848	0.02467385353163636
clinical_flexible	0.2917110829220049	0.7790311107963848	0.024538328032406173
clinical_flexible	0.2928050200258434	0.7790311107963848	0.024531886066392738
clinical_flexible	0.2928050200258434	0.7916138179252222	0.024499063825723633
clinical_flexible	0.29308696027512954	0.7916138179252222	0.024481533514953885
clinical_flexible	0.29340325284422797	0.7916138179252222	0.02447467090498009
clinical_flexible	0.29401659517286804	0.7916138179252222	0.02446798034107223
clinical_flexible	0.29416639715942683	0.7916138179252222	0.024457946777656236
clinical_flexible	0.29522426202052754	0.7916138179252222	0.024449015877827898
clinical_flexible	0.2955198911017313	0.7916138179252222	0.024431027445592852
clinical_flexible	0.29555672959033774	0.7916138179252222	0.02436140214535153
clinical_flexible	0.2963296682193033	0.7916138179252222	0.024349765651957487
clinical_flexible	0.2963616230071049	0.7916138179252222	0.024254387261391824
clinical_flexible	0.2968848970845826	0.7916138179252222	0.02420958722849826
clinical_flexible	0.2976630123851742	0.7916138179252222	0.024034214858867548
clinical_flexible	0.29818928092758257	0.7916138179252222	0.024025756221067354
clinical_flexible	0.2982503848642963	0.7916138179252222	0.024000086532948293
clinical_flexible	0.29829055685974487	0.7916138179252222	0.023983593413412347
clinical_flexible	0.29849751354595655	0.7916138179252222	0.02398143417121604
clinical_flexible	0.29849751354595655	0.7928861930060676	0.02397954423227778
clinical_flexible	0.29923638969368604	0.7928861930060676	0.023889835374813526
clinical_flexible	0.2996591834631281	0.7928861930060676	0.02371747177881927
clinical_flexible	0.3003537800923102	0.7928861930060676	0.02346741567286649
clinical_flexible	0.3007276530901592	0.7928861930060676	0.023446172032153365
clinical_flexible	0.3013804344432533	0.7928861930060676	0.02344237560865463
clinical_flexible	0.3014319340449896	0.7928861930060676	0.023362757573501973
clinical_flexible	0.30175701337750366	0.7928861930060676	0.023228081955402463
clinical_flexible	0.30232673567399765	0.7928861930060676	0.023209260491475762
clinical_flexible	0.3023818316779199	0.7928861930060676	0.023154143434330487
clinical_flexible	0.3028821446681085	0.7928861930060676	0.023114088515630918
clinical_flexible	0.30357055819795614	0.7928861930060676	0.023096221419577522
clinical_flexible	0.3040737105815404	0.7928861930060676	0.023037709989408867
clinical_flexible	0.30448115060741127	0.7928861930060676	0.022880500888142266
clinical_flexible	0.3045322963725879	0.7928861930060676	0.02282461334782472
clinical_flexible	0.3045824965560851	0.7928861930060676	0.022796305410263677
clinical_flexible	0.30471486834572953	0.7928861930060676	0.0227357992194049
clinical_flexible	0.3052263534946809	0.7928861930060676	0.022689489143662093
clinical_flexible	0.30565798261330446	0.7928861930060676	0.022681426386767095
clinical_flexible	0.30625967599057946	0.7928861930060676	0.022673156605614142
clinical_flexible	0.3072781530338095	0.7928861930060676	0.022577062374378707
clinical_flexible	0.3072781530338095	0.7939341497131253	0.022573513622149825
clinical_flexible	0.30784591877714856	0.7939341497131253	0.022479914013899774
clinical_flexible	0.30828726709423165	0.7939341497131253	0.022419463360835022
clinical_flexible	0.3089881324984093	0.7939341497131253	0.022354700592339904
clinical_flexible	0.30954828661392825	0.7939341497131253	0.022301507166620264
clinical_flexible	0.3100856988681879	0.7939341497131253	0.022289615698990763
clinical_flexible	0.31014407950892825	0.7939341497131253	0.022266058727701262
clinical_flexible	0.3107759940634194	0.7939341497131253	0.022132313196532458
clinical_flexible	0.31104165902435776	0.7939341497131253	0.022010360698971918
clinical_flexible	0.31165962561536836	0.7939341497131253	0.022005289255612986
clinical_flexible	0.3119368503739497	0.7939341497131253	0.021937045400321223
clinical_flexible	0.3130718044870039	0.7939341497131253	0.02188650876554834
clinical_flexible	0.31360758971881714	0.7939341497131253	0.021829900581791746
clinical_flexible	0.3140713554649943	0.7939341497131253	0.021785079069306358
clinical_flexible	0.3144438692377626	0.7939341497131253	0.021772691676146556
clinical_flexible	0.31485601426699084	0.7939341497131253	0.02159233730685387
clinical_flexible	0.315427996216244	0.7939341497131253	0.02156182109103519
clinical_flexible	0.31614100525569633	0.7939341497131253	0.021548076650885366
clinical_flexible	0.31687655857454233	0.7939341497131253	0.021518514641952365
clinical_flexible	0.31720198591044557	0.7939341497131253	0.021378192499192077
clinical_flexible	0.3172546263814749	0.7939341497131253	0.021246655984686634
clinical_flexible	0.31780712008422507	0.7939341497131253	0.021235497203539597
clinical_flexible	0.317972990207942	0.7939341497131253	0.02121280038389343
clinical_flexible	0.31834915429592137	0.7939341497131253	0.021197043559456806
clinical_flexible	0.318806240521492	0.7939341497131253	0.021163506499083707
clinical_flexible	0.3188976016811376	0.7939341497131253	0.02103472156137181
clinical_flexible	0.31941988770428065	0.7939341497131253	0.02098851454731419
clinical_flexible	0.3195665790282799	0.7939341497131253	0.02092529683326226
clinical_flexible	0.3199939346972431	0.7939341497131253	0.020923190589959218
clinical_flexible	0.3207405162703278	0.7939341497131253	0.0209046633095572
clinical_flexible	0.321739195073712	0.7939341497131253	0.02086261019277882
clinical_flexible	0.3222726790350603	0.7939341497131253	0.020785564288843296
clinical_flexible	0.32285027310595893	0.7939341497131253	0.02076935767583891
clinical_flexible	0.3240697316574425	0.7939341497131253	0.020695431262069446
clinical_flexible	0.32443343119475687	0.7939341497131253	0.020668922782544206
clinical_flexible	0.32443343119475687	0.8172472578418883	0.020630481360892062
clinical_flexible	0.3245741088099286	0.8172472578418883	0.02051899385878267
clinical_flexible	0.3255626523984767	0.8172472578418883	0.020439730727358503
clinical_flexible	0.32619764378658334	0.8172472578418883	0.020411856900694664
clinical_flexible	0.32689956429539135	0.8172472578418883	0.020357147724050464
clinical_flexible	0.32737387910359217	0.8172472578418883	0.020339964928574407
clinical_flexible	0.32793355951957553	0.8172472578418883	0.020321456619556064
clinical_flexible	0.32828157662753693	0.8172472578418883	0.020259434115349178
clinical_flexible	0.32872743838038815	0.8172472578418883	0.020230121018386376
clinical_flexible	0.3291436540555899	0.8172472578418883	0.020162006552845176
clinical_flexible	0.33039343927354237	0.8172472578418883	0.020015755957794694
clinical_flexible	0.33089375226373097	0.8172472578418883	0.02000703565757648
clinical_flexible	0.3309448980289076	0.8172472578418883	0.01998126536511231
clinical_flexible	0.3311003775763659	0.8172472578418883	0.01993050711542902
clinical_flexible	0.3312493174659469	0.8172472578418883	0.01990335610260764
clinical_flexible	0.3323560709456568	0.8172472578418883	0.019844284710939762
clinical_flexible	0.3323988954664105	0.8172472578418883	0.019700904879274967
clinical_flexible	0.3324354180068073	0.8172472578418883	0.01967599462888385
clinical_flexible	0.3328584605260357	0.8172472578418883	0.019557235710173718
clinical_flexible	0.33288851314281004	0.8172472578418883	0.019543878523677564
clinical_flexible	0.33339813897929765	0.8172472578418883	0.019489178633238423
clinical_flexible	0.3340032468725616	0.8172472578418883	0.019432207748521828
clinical_flexible	0.3344498691568057	0.8172472578418883	0.019415454495119205
clinical_flexible	0.3348139239599765	0.8172472578418883	0.01937669019348449
clinical_flexible	0.33569610505647524	0.8172472578418883	0.019340945338105594
clinical_flexible	0.3362710779849704	0.8172472578418883	0.019326770937557143
clinical_flexible	0.3364244292722477	0.8172472578418883	0.019266106364424742
clinical_flexible	0.3366997727328424	0.8172472578418883	0.019240540094000308
clinical_flexible	0.3371804660641776	0.8172472578418883	0.019229189617561086
clinical_flexible	0.33845183660506106	0.8172472578418883	0.019217494609419995
clinical_flexible	0.33868950218180544	0.8172472578418883	0.0192014471393964
clinical_flexible	0.339264338804621	0.8172472578418883	0.019155169051996247
clinical_flexible	0.3397214250301916	0.8172472578418883	0.018987696943542416
clinical_flexible	0.3403075080666272	0.8172472578418883	0.01897278391898674
clinical_flexible	0.3405689177944732	0.8172472578418883	0.01893455505397086
clinical_flexible	0.34148666605065475	0.8172472578418883	0.01886613402630292
clinical_flexible	0.3424416709829924	0.8172472578418883	0.018848595201638892
clinical_flexible	0.342737433018175	0.8172472578418883	0.01876163496139314
clinical_flexible	0.3431493043317379	0.8172472578418883	0.018656657937991962
clinical_flexible	0.3434399594445371	0.8172472578418883	0.018573765674206474
clinical_flexible	0.3437650134513437	0.8172472578418883	0.018524883095184557
clinical_flexible	0.3438892325604026	0.8172472578418883	0.018518527441006787
clinical_flexible	0.3443642525359103	0.8172472578418883	0.01850571000955733
clinical_flexible	0.34490993066230713	0.8172472578418883	0.018402608966637476
clinical_flexible	0.34540864751869854	0.8172472578418883	0.018344600168843043
clinical_flexible	0.34569499838661655	0.8172472578418883	0.01831312554474659
clinical_flexible	0.34625515250213557	0.8172472578418883	0.018307972354149906
clinical_flexible	0.34736190598184546	0.8172472578418883	0.018305317937988293
clinical_flexible	0.3481259447091291	0.8172472578418883	0.018288579258676736
clinical_flexible	0.34879244213817556	0.8172472578418883	0.018254336499884224
clinical_flexible	0.34908570772071756	0.8172472578418883	0.018247435154788497
clinical_flexible	0.34958602071090616	0.8172472578418883	0.01823981258446282
clinical_flexible	0.3506073179959424	0.8172472578418883	0.018198482898139585
clinical_flexible	0.35089494896031287	0.8172472578418883	0.018115445538801397
clinical_flexible	0.3511960425951833	0.8172472578418883	0.01810769024842203
clinical_flexible	0.3514975351149725	0.8172472578418883	0.01809510347268651
clinical_flexible	0.35215612789049483	0.8172472578418883	0.01806572871707565
clinical_flexible	0.3531758139839965	0.8172472578418883	0.018058582661996593
clinical_flexible	0.3534598821886926	0.8172472578418883	0.018038575797388132
clinical_flexible	0.35476134628509964	0.8172472578418883	0.01802222767294072
clinical_flexible	0.3552902646969807	0.8172472578418883	0.018008618123819493
clinical_flexible	0.35574187930057455	0.8172472578418883	0.017873538597522092
clinical_flexible	0.3560918290422232	0.8172472578418883	0.017767229029720125
clinical_flexible	0.3562281150692217	0.8172472578418883	0.0177578495818482
clinical_flexible	0.35641476137651296	0.8172472578418883	0.017755447443580926
clinical_flexible	0.3568840668882595	0.8172472578418883	0.01774893240397098
clinical_flexible	0.3573039977119832	0.8172472578418883	0.01771228015219411
clinical_flexible	0.3579162191360826	0.8172472578418883	0.017692620487152616
clinical_flexible	0.3587537482180142	0.8172472578418883	0.017692608724218146
clinical_flexible	0.359045105711163	0.8172472578418883	0.0176912520021481
clinical_flexible	0.3594053502194999	0.8172472578418883	0.01766543277063206
clinical_flexible	0.3605112930776094	0.8172472578418883	0.017648367023448838
clinical_flexible	0.3606647818662558	0.8172472578418883	0.017642066055012673
clinical_flexible	0.3606647818662558	0.8236332776223282	0.017601019870309934
clinical_flexible	0.3611051269826743	0.8236332776223282	0.01754578355951735
clinical_flexible	0.36202715339730224	0.8236332776223282	0.017502351043773543
clinical_flexible	0.36228856312514823	0.8236332776223282	0.01748086096829171
clinical_flexible	0.3623223626977495	0.8236332776223282	0.017468222638791556
clinical_flexible	0.36293471663456706	0.8236332776223282	0.017445873798623533
clinical_flexible	0.3635933094100894	0.8236332776223282	0.017413271083700062
clinical_flexible	0.3639534500050228	0.8236332776223282	0.01740906956271133
clinical_flexible	0.3642539196473185	0.8236332776223282	0.017408603987373397
clinical_flexible	0.36429526564645304	0.8236332776223282	0.01739898577355381
clinical_flexible	0.3645329312231974	0.8236332776223282	0.01738769532181329
clinical_flexible	0.36511215599027547	0.8236332776223282	0.01735736836843994
clinical_flexible	0.36638352653115885	0.8236332776223282	0.017329977790475435
clinical_flexible	0.3666668478634158	0.8236332776223282	0.017325966092988997
clinical_flexible	0.36671854883670535	0.8236332776223282	0.017310559535144366
clinical_flexible	0.36692196918323794	0.8236332776223282	0.01725008309405275
clinical_flexible	0.36695762812421706	0.8236332776223282	0.017247156819617998
clinical_flexible	0.36804767706191915	0.8236332776223282	0.017212305632023184
clinical_flexible	0.3680852428328763	0.8236332776223282	0.01718998387865415
clinical_flexible	0.3690072692475043	0.8236332776223282	0.01708306904547505
clinical_flexible	0.3692844940060857	0.8236332776223282	0.01704214971672605
clinical_flexible	0.36994308678160803	0.8236332776223282	0.01702926836722545
clinical_flexible	0.37006730589066694	0.8236332776223282	0.016870959691035397
clinical_flexible	0.3704179820240427	0.8236332776223282	0.016837069800376667
clinical_flexible	0.3707454528722363	0.8236332776223282	0.016835530886998417
clinical_flexible	0.3707923238053455	0.8236332776223282	0.01679408376913508
clinical_flexible	0.37162985288727707	0.8236332776223282	0.01677738489403182
clinical_flexible	0.3717034798230963	0.8236332776223282	0.016771563867524552
clinical_flexible	0.3717034798230963	0.8301938641602428	0.01666386007153416
clinical_flexible	0.37222309240471274	0.8301938641602428	0.01665848856236319
clinical_flexible	0.3726267810711966	0.8301938641602428	0.016638621992249407
clinical_flexible	0.3728215306844981	0.8301938641602428	0.01663472102067014
clinical_flexible	0.3734743120375921	0.8301938641602428	0.016614579343521053
clinical_flexible	0.3736335281503974	0.8301938641602428	0.016596084311772924
clinical_flexible	0.3739841451555832	0.8301938641602428	0.01658687425550067
clinical_flexible	0.3742178937250913	0.8301938641602428	0.016565540566836137
clinical_flexible	0.3745777048511655	0.8301938641602428	0.016564264758417876
clinical_flexible	0.3747933044749494	0.8301938641602428	0.01654682895730482
clinical_flexible	0.3753431023271812	0.8301938641602428	0.016504189034303212
clinical_flexible	0.3763015028373289	0.8301938641602428	0.016410097870823148
clinical_flexible	0.37724590411858805	0.8301938641602428	0.016232555365166743
clinical_flexible	0.37744806134309256	0.8301938641602428	0.01620837126465882
clinical_flexible	0.37777395716185397	0.8301938641602428	0.01620492538123733
clinical_flexible	0.37793690507123456	0.8301938641602428	0.016188389583815053
clinical_flexible	0.37793690507123456	0.8310908611431466	0.01611911510417492
clinical_flexible	0.3782651124008546	0.8310908611431466	0.016060346516260225
clinical_flexible	0.37892370517637697	0.8310908611431466	0.016045376344674955
clinical_flexible	0.3802665447273488	0.8310908611431466	0.01602854142750147
clinical_flexible	0.3807566081515451	0.8310908611431466	0.01601387019036885
clinical_flexible	0.3808077539167217	0.8310908611431466	0.015976361009375304
clinical_flexible	0.38197369698314604	0.8310908611431466	0.01587049928117695
clinical_flexible	0.38234285931177014	0.8310908611431466	0.015806467548882378
clinical_flexible	0.38347781342482434	0.8310908611431466	0.015778061850182677
clinical_flexible	0.38379434312139543	0.8310908611431466	0.01576565441800572
clinical_flexible	0.3847594660185671	0.8310908611431466	0.015740799898428557
clinical_flexible	0.38531308812939125	0.8310908611431466	0.01573425222930273
clinical_flexible	0.3864499457881899	0.8310908611431466	0.015727843638954384
clinical_flexible	0.38674659243953224	0.8310908611431466	0.01572047873131424
clinical_flexible	0.38704222152073603	0.8310908611431466	0.015644898998523966
clinical_flexible	0.3873330781433838	0.8310908611431466	0.015632604700125414
clinical_flexible	0.3876437442525353	0.8310908611431466	0.015623083335275902
clinical_flexible	0.3876948393944889	0.8310908611431466	0.015616724295646174
clinical_flexible	0.38793507650226844	0.8310908611431466	0.015487830058666469
clinical_flexible	0.38798480190992135	0.8310908611431466	0.015476145706596677
clinical_flexible	0.3881598215878041	0.8310908611431466	0.015457146670791008
clinical_flexible	0.3883501277430524	0.8310908611431466	0.015429208679640906
clinical_flexible	0.3889623491671519	0.8310908611431466	0.015423660179424231
clinical_flexible	0.38938970483611507	0.8310908611431466	0.015346294221631742
clinical_flexible	0.38990857749083885	0.8310908611431466	0.01532039431558267
clinical_flexible	0.3901318071027441	0.8310908611431466	0.015297643240475507
clinical_flexible	0.3907828165971003	0.8310908611431466	0.015289058524713486
clinical_flexible	0.39083295308740706	0.8310908611431466	0.015216223500449379
clinical_flexible	0.3911206847857646	0.8310908611431466	0.015182954433757815
clinical_flexible	0.3917187656149162	0.8310908611431466	0.01516160522740015
clinical_flexible	0.39178554936145904	0.8310908611431466	0.015136343489076021
clinical_flexible	0.3919933105722362	0.8310908611431466	0.015108692953447545
clinical_flexible	0.39267129572914256	0.8310908611431466	0.01509793340165405
clinical_flexible	0.3931835540119486	0.8310908611431466	0.015095043013863003
clinical_flexible	0.3934043835866955	0.8310908611431466	0.015085459121752387
clinical_flexible	0.39436328299225415	0.8310908611431466	0.015075041388852042
clinical_flexible	0.39457815608503816	0.8310908611431466	0.015022731344379531
clinical_flexible	0.3953161412413418	0.8310908611431466	0.015000016221935092
clinical_flexible	0.39559691424572696	0.8310908611431466	0.014998411183219226
clinical_flexible	0.39609722723591556	0.8310908611431466	0.014992982245921894
clinical_flexible	0.39711051806959635	0.8310908611431466	0.014980449941939592
clinical_flexible	0.39742922727270996	0.8310908611431466	0.014922420324906217
clinical_flexible	0.39742922727270996	0.8371147386742149	0.014858058800568095
clinical_flexible	0.39751529596912155	0.8371147386742149	0.014852371637854939
clinical_flexible	0.3985580927358454	0.8371147386742149	0.014847528247134903
clinical_flexible	0.3990592150450057	0.8371147386742149	0.014840314615223017
clinical_flexible	0.40029460977301345	0.8371147386742149	0.014831494141912495
clinical_flexible	0.40083166415034127	0.8371147386742149	0.014829176731604889
clinical_flexible	0.401270499472091	0.8371147386742149	0.014827165649249545
clinical_flexible	0.4015840433574145	0.8371147386742149	0.014819281988869323
clinical_flexible	0.4023195966762605	0.8371147386742149	0.014803735816364025
clinical_flexible	0.402730755463183	0.8371147386742149	0.014762531733729536
clinical_flexible	0.4032310684533716	0.8371147386742149	0.01475010634322881
clinical_flexible	0.4033655186464653	0.8371147386742149	0.01473663491525686
clinical_flexible	0.40391478673351977	0.8371147386742149	0.01470440107003487
clinical_flexible	0.4048948125251122	0.8371147386742149	0.014698474188341883
clinical_flexible	0.40529850119159616	0.8371147386742149	0.014681215702566124
clinical_flexible	0.4062295722596575	0.8371147386742149	0.014675943377734986
clinical_flexible	0.4065201299440432	0.8371147386742149	0.014669271718986956
clinical_flexible	0.4072581151003469	0.8371147386742149	0.014667652984461856
clinical_flexible	0.4073107555713762	0.8371147386742149	0.014645916462183899
clinical_flexible	0.4073107555713762	0.8440482657997385	0.014623558283338134
clinical_flexible	0.4073644904290298	0.8440482657997385	0.014605533942753742
clinical_flexible	0.40741713090005904	0.8440482657997385	0.014567801091952133
clinical_flexible	0.40772064989773005	0.8440482657997385	0.01452679350768718
clinical_flexible	0.40820868435326707	0.8440482657997385	0.014502597670637994
clinical_flexible	0.40859214841138614	0.8440482657997385	0.014501970107942824
clinical_flexible	0.4092449297644802	0.8440482657997385	0.014451096927055833
clinical_flexible	0.40978636460861156	0.8440482657997385	0.014428259670386821
clinical_flexible	0.4103096386860892	0.8440482657997385	0.014416162738913827
clinical_flexible	0.41052523830987314	0.8440482657997385	0.014325751024955459
clinical_flexible	0.41148363882002076	0.8440482657997385	0.014276003283315958
clinical_flexible	0.41148363882002076	0.8655001739969271	0.014242985926467652
clinical_flexible	0.41173120138487124	0.8655001739969271	0.014241821279782073
clinical_flexible	0.4129818808653008	0.8655001739969271	0.01418382220331946
clinical_flexible	0.4132986583100375	0.8655001739969271	0.014164037226799299
clinical_flexible	0.4136882396895763	0.8655001739969271	0.01414366303347247
clinical_flexible	0.4143002826698255	0.8655001739969271	0.014077420463462505
clinical_flexible	0.41453280812021653	0.8655001739969271	0.014073115388252434
clinical_flexible	0.4147313010293922	0.8655001739969271	0.013979037682636346
clinical_flexible	0.41502215765204	0.8655001739969271	0.013907904485055094
clinical_flexible	0.41516372178545896	0.8655001739969271	0.013907413231895161
clinical_flexible	0.41555598732433363	0.8655001739969271	0.013899942045554729
clinical_flexible	0.415747033276784	0.8655001739969271	0.013881779072300385
clinical_flexible	0.41603110148148004	0.8655001739969271	0.01386312892518611
clinical_flexible	0.4162742201669529	0.8655001739969271	0.013815151548896763
clinical_flexible	0.41643194949377066	0.8655001739969271	0.013759734202032794
clinical_flexible	0.416680097727741	0.8655001739969271	0.013734876329708334
clinical_flexible	0.4174266793008257	0.8655001739969271	0.013731047519098148
clinical_flexible	0.41820732106928044	0.8655001739969271	0.01369627412501897
clinical_flexible	0.4182437013570262	0.8655001739969271	0.013675770557597264
clinical_flexible	0.41830605359813744	0.8655001739969271	0.013657412023089503
clinical_flexible	0.4190242525844442	0.8655001739969271	0.01364799087454821
clinical_flexible	0.4190607751248411	0.8655001739969271	0.013641019862290708
clinical_flexible	0.4195952900639486	0.8655001739969271	0.013615803259793769
clinical_flexible	0.4195952900639486	0.8708731118047784	0.013595137400820563
clinical_flexible	0.41964902492160217	0.8708731118047784	0.013562810177505201
clinical_flexible	0.42063830874925584	0.8708731118047784	0.013539910063061465
clinical_flexible	0.42173224585309427	0.8708731118047784	0.01353975419232673
clinical_flexible	0.4220236602773204	0.8708731118047784	0.013419539794865439
clinical_flexible	0.42316051793611903	0.8708731118047784	0.013417671977229538
clinical_flexible	0.42439591266412685	0.8708731118047784	0.013416805612504239
clinical_flexible	0.4245777119826231	0.8708731118047784	0.013408862823747593
clinical_flexible	0.4248341777434726	0.8708731118047784	0.013401775077060469
clinical_flexible	0.4255350431476502	0.8708731118047784	0.013279493707436368
clinical_flexible	0.42556143723996726	0.8708731118047784	0.013275973600703218
clinical_flexible	0.4262623026441449	0.8708731118047784	0.013221970170594472
clinical_flexible	0.4268415274112229	0.8708731118047784	0.013191522812612298
clinical_flexible	0.4280708635813978	0.8708731118047784	0.013190548172750888
clinical_flexible	0.42868420591003786	0.8708731118047784	0.013182826434231482
clinical_flexible	0.42872088341371467	0.8708731118047784	0.013161571401033597
clinical_flexible	0.4288449942194502	0.8708731118047784	0.013144226553805583
clinical_flexible	0.42947761041362076	0.8708731118047784	0.01313439047906686
clinical_flexible	0.42961997932695334	0.8708731118047784	0.012985743223675527
clinical_flexible	0.4298722875691983	0.8708731118047784	0.012966987847301685
clinical_flexible	0.43050490376336886	0.8708731118047784	0.01296364063113398
clinical_flexible	0.430704168294975	0.8708731118047784	0.012961901305489748
clinical_flexible	0.4310445379141189	0.8708731118047784	0.012953017110788096
clinical_flexible	0.432090918939972	0.8708731118047784	0.012935853183785538
clinical_flexible	0.43327174257984696	0.8708731118047784	0.012882183149296768
clinical_flexible	0.433873435957122	0.8708731118047784	0.012876441812909969
clinical_flexible	0.4347823072954587	0.8708731118047784	0.012870212569343365
clinical_flexible	0.43512417428973105	0.8708731118047784	0.012835479595804238
clinical_flexible	0.43530116315417644	0.8708731118047784	0.012823523875941467
clinical_flexible	0.4358667924512865	0.8708731118047784	0.012793029428380943
clinical_flexible	0.4371374221067081	0.8708731118047784	0.012790841688912757
clinical_flexible	0.437612052984074	0.8708731118047784	0.0127836552603568
clinical_flexible	0.4381596442092786	0.8708731118047784	0.012706766214993379
clinical_flexible	0.4383255143329955	0.8708731118047784	0.012655303353581523
clinical_flexible	0.43837721530628504	0.8708731118047784	0.01255403805127731
clinical_flexible	0.43878251237878046	0.8708731118047784	0.01254708873892778
clinical_flexible	0.43929681745665294	0.8708731118047784	0.012524682465205564
clinical_flexible	0.44040357093636284	0.8708731118047784	0.012522512115661273
clinical_flexible	0.4406393312627057	0.8708731118047784	0.012521166263106533
clinical_flexible	0.4411886634530067	0.8708731118047784	0.012477570503521995
clinical_flexible	0.4418205780074978	0.8708731118047784	0.012464614247671514
clinical_flexible	0.44271658286365606	0.8708731118047784	0.012453979068732727
clinical_flexible	0.44362169552928	0.8708731118047784	0.012360728255113538
clinical_flexible	0.4447284490089899	0.8708731118047784	0.01235357108265873
clinical_flexible	0.4449899516650414	0.8708731118047784	0.012281820970325728
clinical_flexible	0.4454570428774214	0.8708731118047784	0.012235759832829084
clinical_flexible	0.44663243044658724	0.8708731118047784	0.012223028601694776
clinical_flexible	0.4469417726565507	0.8708731118047784	0.012196671453219529
clinical_flexible	0.44750335023030524	0.8708731118047784	0.012175553284883128
clinical_flexible	0.4477389646971113	0.8708731118047784	0.012162167987457508
clinical_flexible	0.4479925963144696	0.8708731118047784	0.012160681501890595
clinical_flexible	0.44816501263854713	0.8708731118047784	0.012151576084160674
clinical_flexible	0.4488996625001681	0.8708731118047784	0.012149211684846624
clinical_flexible	0.45020112659657513	0.8708731118047784	0.01209736995850998
clinical_flexible	0.45132534271798835	0.8708731118047784	0.012095692630023587
clinical_flexible	0.45178075592728917	0.8708731118047784	0.012044964743899097
clinical_flexible	0.4524126704817803	0.8708731118047784	0.012010390034841143
clinical_flexible	0.452611163390956	0.8708731118047784	0.011998625750719796
clinical_flexible	0.45293097157379786	0.8708731118047784	0.011982937664864638
clinical_flexible	0.45313792826000954	0.8708731118047784	0.01197482187439797
clinical_flexible	0.4540599546746375	0.8708731118047784	0.01196936449838857
clinical_flexible	0.4544084610855855	0.8708731118047784	0.011957598931707654
clinical_flexible	0.4547119800832565	0.8708731118047784	0.011951759111278801
clinical_flexible	0.45584693419631067	0.8708731118047784	0.01189891510900513
clinical_flexible	0.45670173054111884	0.8708731118047784	0.011868147850658095
clinical_flexible	0.45688538728011496	0.8708731118047784	0.011858535487361342
clinical_flexible	0.4581567578209984	0.8708731118047784	0.011851859723933557
clinical_flexible	0.4584456512167152	0.8708731118047784	0.01183337775586313
clinical_flexible	0.4587461208590109	0.8708731118047784	0.011791628996869693
clinical_flexible	0.45898188118535377	0.8708731118047784	0.011787965891997033
clinical_flexible	0.45917218734060206	0.8708731118047784	0.011758413324334235
clinical_flexible	0.45943368999665357	0.8708731118047784	0.011754327517111756
clinical_flexible	0.4607419952463507	0.8708731118047784	0.011740163473934603
clinical_flexible	0.46197738997435844	0.8708731118047784	0.011739054950516161
clinical_flexible	0.46241873829144153	0.8708731118047784	0.011712595072239025
clinical_flexible	0.4630967234483479	0.8708731118047784	0.011704951959732538
clinical_flexible	0.4635709480540538	0.8708731118047784	0.011661943440691887
clinical_flexible	0.46447606071967773	0.8708731118047784	0.011646179838974044
clinical_flexible	0.4658580049740413	0.8708731118047784	0.011628200601696096
clinical_flexible	0.4661919673054346	0.8708731118047784	0.011610541847214714
clinical_flexible	0.467397492567314	0.8708731118047784	0.01160225964749245
clinical_flexible	0.46851713805996165	0.8708731118047784	0.01160055403541085
clinical_flexible	0.46906121450114857	0.8708731118047784	0.01159178382345204
clinical_flexible	0.4691159463518283	0.8708731118047784	0.011551189896957357
clinical_flexible	0.46949880832643653	0.8708731118047784	0.011549219846508132
clinical_flexible	0.46999912131662513	0.8708731118047784	0.01148217260806479
clinical_flexible	0.4703351895426391	0.8708731118047784	0.011476711019187522
clinical_flexible	0.4714068921143767	0.8708731118047784	0.011458982054783481
clinical_flexible	0.47160093671619835	0.8708731118047784	0.01143672873248626
clinical_flexible	0.47204924348444405	0.8708731118047784	0.011433068302275985
clinical_flexible	0.4729078460634542	0.8708731118047784	0.011396915668303713
clinical_flexible	0.47406535994296	0.8708731118047784	0.011390590803760954
clinical_flexible	0.474326769670806	0.8708731118047784	0.011333439029640843
clinical_flexible	0.47471094275935044	0.8708731118047784	0.011303135989575348
clinical_flexible	0.47489905389537235	0.8708731118047784	0.011257610111026606
clinical_flexible	0.47521553460393096	0.8708731118047784	0.011221652588293508
clinical_flexible	0.47614646157392254	0.8708731118047784	0.011221127910407863
clinical_flexible	0.47619581393613863	0.8708731118047784	0.011220703470059028
clinical_flexible	0.4774507842246065	0.8708731118047784	0.011173885659882513
clinical_flexible	0.47875224832101354	0.8708731118047784	0.011155378567144072
clinical_flexible	0.47918988018374825	0.8708731118047784	0.011100167745207778
clinical_flexible	0.47993602276546843	0.8708731118047784	0.011092411852314465
clinical_flexible	0.48126340036442916	0.8708731118047784	0.011083032342006369
clinical_flexible	0.48158017780916584	0.8708731118047784	0.011077872620724212
clinical_flexible	0.4825022042237938	0.8708731118047784	0.011076432405455083
clinical_flexible	0.48255390519708335	0.8708731118047784	0.011043046465917201
clinical_flexible	0.483399966282317	0.8708731118047784	0.011042001473576446
clinical_flexible	0.4836245440128222	0.8708731118047784	0.011040180311850159
clinical_flexible	0.4839649136319661	0.8708731118047784	0.011040027509746525
clinical_flexible	0.48420067395830896	0.8708731118047784	0.011038145233419637
clinical_flexible	0.48503521836722174	0.8708731118047784	0.01103193866989211
clinical_flexible	0.48555742353427034	0.8708731118047784	0.01099252315208897
clinical_flexible	0.4859428162514662	0.8708731118047784	0.010986140223892906
clinical_flexible	0.4862268844561623	0.8708731118047784	0.010920528684895748
clinical_flexible	0.4863793009312764	0.8708731118047784	0.010917057863438337
clinical_flexible	0.4866991091141183	0.8708731118047784	0.010885630735597418
clinical_flexible	0.48693486944046116	0.8708731118047784	0.010866039136053877
clinical_flexible	0.4880355648519256	0.8708731118047784	0.010861447357157782
clinical_flexible	0.48829706750797713	0.8708731118047784	0.01083660655950167
clinical_flexible	0.4893138392210603	0.8708731118047784	0.01082586426642727
clinical_flexible	0.48983172140210557	0.8708731118047784	0.010817072499033952
clinical_flexible	0.4901231358263317	0.8708731118047784	0.010811280973091529
clinical_flexible	0.49032240035793784	0.8708731118047784	0.010768887306809399
clinical_flexible	0.49060646856263396	0.8708731118047784	0.010766419788769186
clinical_flexible	0.4910303681917419	0.8708731118047784	0.010760820344756526
clinical_flexible	0.49120028138372723	0.8708731118047784	0.010742437568094607
clinical_flexible	0.49223957361092097	0.8708731118047784	0.010733501352240658
clinical_flexible	0.49274815328477733	0.8708731118047784	0.010708594962723623
clinical_flexible	0.4937389854486704	0.8708731118047784	0.010705807601720919
clinical_flexible	0.49394519583638635	0.8708731118047784	0.010676821846259284
clinical_flexible	0.49487128976517675	0.8708731118047784	0.010671578309937172
clinical_flexible	0.4951443408288054	0.8708731118047784	0.010657301341804553
clinical_flexible	0.4956323752843424	0.8708731118047784	0.010644841363921503
clinical_flexible	0.49672242422204443	0.8708731118047784	0.010635930086953403
clinical_flexible	0.49676524874279815	0.8708731118047784	0.01063578570080327
clinical_flexible	0.4970667412625873	0.8708731118047784	0.010589344883347675
clinical_flexible	0.4973667808331991	0.8708731118047784	0.010579460224915366
clinical_flexible	0.49820132524211186	0.8708731118047784	0.010568478135378404
clinical_flexible	0.4994588778211247	0.8708731118047784	0.01056233635880008
clinical_flexible	0.49975450690232853	0.8708731118047784	0.01055332647776391
clinical_flexible	0.5008741523949761	0.8708731118047784	0.01055297127159449
clinical_flexible	0.5013946131861573	0.8708731118047784	0.010547480963471932
clinical_flexible	0.5025933789019414	0.8708731118047784	0.010512030063499505
clinical_flexible	0.5029131870847834	0.8708731118047784	0.010511103761279542
clinical_flexible	0.5032080795984294	0.8708731118047784	0.01050550875647965
clinical_flexible	0.5032080795984294	0.8996879338781774	0.010503219176706156
clinical_flexible	0.503737526925957	0.8996879338781774	0.010496774806668175
clinical_flexible	0.504726070514505	0.8996879338781774	0.010487563362198695
clinical_flexible	0.5049868043694115	0.8996879338781774	0.010459372474578987
clinical_flexible	0.5056734495041948	0.8996879338781774	0.01045342791525386
clinical_flexible	0.5058484691820776	0.8996879338781774	0.010446244210346806
clinical_flexible	0.5067103878690814	0.8996879338781774	0.010433636749131966
clinical_flexible	0.5078138328187363	0.8996879338781774	0.010421554297679833
clinical_flexible	0.5087905163421151	0.8996879338781774	0.010420022023381263
clinical_flexible	0.5101565483784308	0.8996879338781774	0.010382533127574124
clinical_flexible	0.510977597246967	0.8996879338781774	0.010363294803791171
clinical_flexible	0.5115792906242421	0.8996879338781774	0.010360150596324178
clinical_flexible	0.5115792906242421	0.9070741310143888	0.010345419411118316
clinical_flexible	0.5127472956285388	0.9070741310143888	0.010343952416351334
clinical_flexible	0.5127807258857005	0.9070741310143888	0.010283457191313844
clinical_flexible	0.5141467579220163	0.9070741310143888	0.01028340607920996
clinical_flexible	0.5148247430789226	0.9070741310143888	0.010272363506686484
clinical_flexible	0.5158415147920058	0.9070741310143888	0.01023012147698635
clinical_flexible	0.5160485501628562	0.9070741310143888	0.010220340027483336
clinical_flexible	0.5171528346546775	0.9070741310143888	0.010217687170109393
clinical_flexible	0.517462176864641	0.9070741310143888	0.01020929190701776
clinical_flexible	0.5182997059465726	0.9070741310143888	0.010173723987879137
clinical_flexible	0.5192648288437443	0.9070741310143888	0.01013216904111755
clinical_flexible	0.5205590024923281	0.9070741310143888	0.010094697654929303
clinical_flexible	0.5207359913567735	0.9070741310143888	0.010092668752724946
clinical_flexible	0.5221020233930892	0.9070741310143888	0.01004101457602816
clinical_flexible	0.5226724560423553	0.9070741310143888	0.010032726272239454
clinical_flexible	0.5237625049800575	0.9070741310143888	0.01000734505141226
clinical_flexible	0.524670282171195	0.9070741310143888	0.009998350924394394
clinical_flexible	0.5256524512423153	0.9070741310143888	0.009975697519949134
clinical_flexible	0.5259842950725704	0.9070741310143888	0.009968214911796624
clinical_flexible	0.5262633662572413	0.9070741310143888	0.009956944415491527
clinical_flexible	0.5268264537587932	0.9070741310143888	0.009932685507769864
clinical_flexible	0.5271220828399971	0.9070741310143888	0.009905173121960476
clinical_flexible	0.5273907629693745	0.9070741310143888	0.009904930131427158
clinical_flexible	0.5276556126414302	0.9070741310143888	0.00989783893506514
clinical_flexible	0.5279433443397878	0.9070741310143888	0.009895426456070491
clinical_flexible	0.5290467892894427	0.9070741310143888	0.009892403641781615
clinical_flexible	0.5294070337977796	0.9070741310143888	0.009872912504527256
clinical_flexible	0.530453380916319	0.9070741310143888	0.009845268097303154
clinical_flexible	0.5310009721415235	0.9070741310143888	0.009843735574735175
clinical_flexible	0.5320177438546068	0.9070741310143888	0.009836067908393588
clinical_flexible	0.5329438377833972	0.9070741310143888	0.009811190565065788
clinical_flexible	0.5339366816140892	0.9070741310143888	0.009810406823656637
clinical_flexible	0.5341612593445945	0.9070741310143888	0.009807024277318594
clinical_flexible	0.5355040988955663	0.9070741310143888	0.009799733559996778
clinical_flexible	0.5366409565543648	0.9070741310143888	0.009768666682025884
clinical_flexible	0.5370643334894639	0.9070741310143888	0.009723466424398418
clinical_flexible	0.5373291831615197	0.9070741310143888	0.009712512604091943
clinical_flexible	0.5383536040267791	0.9070741310143888	0.009676121653742946
clinical_flexible	0.5386308385448166	0.9070741310143888	0.009672848170838768
clinical_flexible	0.5396699699249953	0.9070741310143888	0.009669502813594775
clinical_flexible	0.5409714340214024	0.9070741310143888	0.009640637852505372
clinical_flexible	0.5420344161240925	0.9070741310143888	0.009640263198913764
clinical_flexible	0.5433205962190153	0.9070741310143888	0.009623159287857879
clinical_flexible	0.5439985813759216	0.9070741310143888	0.009602040243823787
clinical_flexible	0.5445832487110958	0.9070741310143888	0.009598782287879103
clinical_flexible	0.5450578795884616	0.9070741310143888	0.009582580762755604
clinical_flexible	0.5458300469649622	0.9070741310143888	0.009570985284133148
clinical_flexible	0.546136732170426	0.9070741310143888	0.009559951377004225
clinical_flexible	0.5468870496234393	0.9070741310143888	0.009552861707606905
clinical_flexible	0.5473947635455307	0.9070741310143888	0.009527322551462021
clinical_flexible	0.5478827980010678	0.9070741310143888	0.009523841386474247
clinical_flexible	0.5483231431174861	0.9070741310143888	0.009473063023458631
clinical_flexible	0.5492540700874777	0.9070741310143888	0.0094610200198644
clinical_flexible	0.5495634122974411	0.9070741310143888	0.009460841521175704
clinical_flexible	0.5496149118991773	0.9070741310143888	0.009449021504070627
clinical_flexible	0.5499062227656734	0.9070741310143888	0.009447791503789181
clinical_flexible	0.5510816103348393	0.9070741310143888	0.009443956259505042
clinical_flexible	0.5519884309868773	0.9070741310143888	0.009434304027432172
clinical_flexible	0.5524123306159854	0.9070741310143888	0.009422969875965326
clinical_flexible	0.5534270484844996	0.9070741310143888	0.00940465434836761
clinical_flexible	0.5536255413936754	0.9070741310143888	0.009389477994525525
clinical_flexible	0.5547604955067295	0.9070741310143888	0.009383025286240326
clinical_flexible	0.5549129119818436	0.9070741310143888	0.00936631642860244
clinical_flexible	0.5551771076350852	0.9070741310143888	0.009352339579058067
clinical_flexible	0.5563696714503319	0.9070741310143888	0.009343830243989363
clinical_flexible	0.5566044803391369	0.9070741310143888	0.009326182068668677
clinical_flexible	0.5568402406654798	0.9070741310143888	0.009323853324231784
clinical_flexible	0.5573483706381567	0.9070741310143888	0.009294282659331373
clinical_flexible	0.5581858997200884	0.9070741310143888	0.009271442371661326
clinical_flexible	0.558820891108195	0.9070741310143888	0.0092606897175809
clinical_flexible	0.5595474560321653	0.9070741310143888	0.009252459124707315
clinical_flexible	0.5598062968826429	0.9070741310143888	0.009250543222640198
clinical_flexible	0.560834058116878	0.9070741310143888	0.009244832611972995
clinical_flexible	0.5611148311212631	0.9070741310143888	0.009225399533685823
clinical_flexible	0.5618614126943479	0.9070741310143888	0.009212236369812173
clinical_flexible	0.5623494471498848	0.9070741310143888	0.00920877785334923
clinical_flexible	0.5633404763774205	0.9070741310143888	0.009202542944520284
clinical_flexible	0.5635835950628933	0.9070741310143888	0.009199006032155793
clinical_flexible	0.5645308144624152	0.9070741310143888	0.009188235279846465
clinical_flexible	0.5647998797133866	0.9070741310143888	0.009180369529684262
clinical_flexible	0.5650821697535874	0.9070741310143888	0.009145809766409826
clinical_flexible	0.5654960817299092	0.9070741310143888	0.009104539404919483
clinical_flexible	0.5668780259842728	0.9070741310143888	0.009102567037823379
clinical_flexible	0.567776027610474	0.9070741310143888	0.009097368205450642
clinical_flexible	0.5681893859372145	0.9070741310143888	0.00907874873746327
clinical_flexible	0.5684929049348854	0.9070741310143888	0.009071753144070431
clinical_flexible	0.5696133444487115	0.9070741310143888	0.009069006348562059
clinical_flexible	0.5704393605548539	0.9070741310143888	0.009065652124577012
clinical_flexible	0.5709101683199083	0.9070741310143888	0.009041674758686051
clinical_flexible	0.5709101683199083	0.9216230998923308	0.009031274144067312
clinical_flexible	0.5711204244730657	0.9216230998923308	0.00900412358836358
clinical_flexible	0.5721112566369587	0.9216230998923308	0.008970928216460663
clinical_flexible	0.572364351011785	0.9216230998923308	0.008967321617035073
clinical_flexible	0.5727105955043055	0.9216230998923308	0.008884410670588226
clinical_flexible	0.5728500918292447	0.9216230998923308	0.008878002175841079
clinical_flexible	0.5734458364009827	0.9216230998923308	0.008842288713156447
clinical_flexible	0.5739235761227777	0.9216230998923308	0.008836799124000035
clinical_flexible	0.5749627075029562	0.9216230998923308	0.008797497772692023
clinical_flexible	0.5755278754567271	0.9216230998923308	0.008786591408150102
clinical_flexible	0.5756914568107138	0.9216230998923308	0.008773684056807344
clinical_flexible	0.5760878342921891	0.9216230998923308	0.00872092938965506
clinical_flexible	0.5770785113451958	0.9216230998923308	0.008719407865296952
clinical_flexible	0.5783139060732037	0.9216230998923308	0.008712375989203233
clinical_flexible	0.5785122543242315	0.9216230998923308	0.008663913521471845
clinical_flexible	0.5794383482530218	0.9216230998923308	0.008626331396841033
clinical_flexible	0.5796454156708402	0.9216230998923308	0.00861966504515291
clinical_flexible	0.5801766399613427	0.9216230998923308	0.008611954052972898
clinical_flexible	0.5807724767483091	0.9216230998923308	0.008607074490282094
clinical_flexible	0.5808620518153821	0.9216230998923308	0.008604836221152148
clinical_flexible	0.5816123692683953	0.9216230998923308	0.008569112635407999
clinical_flexible	0.582446913677308	0.9216230998923308	0.008540214194748227
clinical_flexible	0.5833927772917987	0.9216230998923308	0.00852239651961126
clinical_flexible	0.5836569729450404	0.9216230998923308	0.008491100380931104
clinical_flexible	0.5842586663223154	0.9216230998923308	0.008483204129172554
clinical_flexible	0.5850961954042471	0.9216230998923308	0.008431494477903468
clinical_flexible	0.5858465128572602	0.9216230998923308	0.00842375455269451
clinical_flexible	0.5862469011362078	0.9216230998923308	0.008421971388507676
clinical_flexible	0.5872766605638409	0.9216230998923308	0.008416656359350712
clinical_flexible	0.5876368011587744	0.9216230998923308	0.008410125530500027
clinical_flexible	0.5884828622440079	0.9216230998923308	0.008405841231350018
clinical_flexible	0.5898278127160551	0.9216230998923308	0.00837481002131345
clinical_flexible	0.5900778063862638	0.9216230998923308	0.008364704511838827
clinical_flexible	0.5903425619406999	0.9216230998923308	0.008364361362308122
clinical_flexible	0.5908176946428734	0.9216230998923308	0.008341318316634923
clinical_flexible	0.5910973496934553	0.9216230998923308	0.008336071801211138
clinical_flexible	0.591448025826831	0.9216230998923308	0.008327553223429391
clinical_flexible	0.5917068666773085	0.9216230998923308	0.008324632712826784
clinical_flexible	0.5925443957592402	0.9216230998923308	0.008315128072157157
clinical_flexible	0.5928684653121699	0.9216230998923308	0.00830952580697948
clinical_flexible	0.5934767621612618	0.9216230998923308	0.008299279858479468
clinical_flexible	0.5938416174989863	0.9216230998923308	0.008294901290869334
clinical_flexible	0.5943386292167666	0.9216230998923308	0.00828835961346431
clinical_flexible	0.5945296306187416	0.9216230998923308	0.008246464237319338
clinical_flexible	0.5950931681961587	0.9216230998923308	0.008246310452135771
clinical_flexible	0.5955812026516956	0.9216230998923308	0.00823636277674301
clinical_flexible	0.5960106382213495	0.9216230998923308	0.008194015153093552
clinical_flexible	0.5969326646359775	0.9216230998923308	0.008180178093047972
clinical_flexible	0.5980394181156874	0.9216230998923308	0.00816704498401707
clinical_flexible	0.598947195306825	0.9216230998923308	0.00816660609629694
clinical_flexible	0.5992023736094425	0.9216230998923308	0.008155963558349775
clinical_flexible	0.5994680385703809	0.9216230998923308	0.00814572964408023
clinical_flexible	0.6008499828247444	0.9216230998923308	0.008132138008987943
clinical_flexible	0.6017588541630811	0.9216230998923308	0.008116104609643696
clinical_flexible	0.602162122525363	0.9216230998923308	0.008101501293785281
clinical_flexible	0.6034752082720769	0.9216230998923308	0.008069932663964708
clinical_flexible	0.6044874313852875	0.9216230998923308	0.00803479433133072
clinical_flexible	0.6054759749738357	0.9216230998923308	0.008019923783187307
clinical_flexible	0.606153960130742	0.9216230998923308	0.008015967045243447
clinical_flexible	0.6071420757954816	0.9216230998923308	0.008013713031683287
clinical_flexible	0.6074014831763772	0.9216230998923308	0.008010153649439388
clinical_flexible	0.6082478450268061	0.9216230998923308	0.007999570733409667
clinical_flexible	0.6093365817061673	0.9216230998923308	0.007998261917885465
clinical_flexible	0.6094287409236178	0.9216230998923308	0.007995031969419367
clinical_flexible	0.6097164726219754	0.9216230998923308	0.007987919501211537
clinical_flexible	0.6106163609869081	0.9216230998923308	0.0079829595313528
clinical_flexible	0.6117513150999622	0.9216230998923308	0.00796663043450309
clinical_flexible	0.6124111227509311	0.9216230998923308	0.007964675651051566
clinical_flexible	0.6127197333916466	0.9216230998923308	0.007912032823309158
clinical_flexible	0.6138231783413016	0.9216230998923308	0.00790923187612266
clinical_flexible	0.6150157421565483	0.9216230998923308	0.007894703644868703
clinical_flexible	0.61585327123848	0.9216230998923308	0.007868009428343115
clinical_flexible	0.6174395431128156	0.9216230998923308	0.007852622748599594
clinical_flexible	0.6187247316156479	0.9216230998923308	0.007849330316612791
clinical_flexible	0.6190009633133622	0.9216230998923308	0.007844233775372023
clinical_flexible	0.6192624659694137	0.9216230998923308	0.007817403132818666
clinical_flexible	0.6193282665581922	0.9216230998923308	0.0077897822850779026
clinical_flexible	0.6202543604869826	0.9216230998923308	0.007772931557969025
clinical_flexible	0.620740816712677	0.9216230998923308	0.00775485785163306
clinical_flexible	0.6210002240935726	0.9216230998923308	0.007697992614450664
clinical_flexible	0.6223820231866507	0.9216230998923308	0.007690120541884324
clinical_flexible	0.6229612479537288	0.9216230998923308	0.007651264361000482
clinical_flexible	0.6234171378294663	0.9216230998923308	0.007650231747935743
clinical_flexible	0.6245214223212877	0.9216230998923308	0.00762882411365838
clinical_flexible	0.6257070256549171	0.9216230998923308	0.007620176315925774
clinical_flexible	0.6261641118804877	0.9216230998923308	0.007616006120293298
clinical_flexible	0.6264601647114466	0.9216230998923308	0.007610927935469203
clinical_flexible	0.6264601647114466	0.945914742703746	0.007605642879336215
clinical_flexible	0.6267562175424055	0.945914742703746	0.007591270580708598
clinical_flexible	0.6277712961316902	0.945914742703746	0.0075877628104524895
clinical_flexible	0.6281116657508341	0.945914742703746	0.007587279719849728
clinical_flexible	0.6291714879833649	0.945914742703746	0.007581809872530063
clinical_flexible	0.6294592196817225	0.945914742703746	0.007576767930149321
clinical_flexible	0.6296605940822759	0.945914742703746	0.007572826378066051
clinical_flexible	0.6300207346772093	0.945914742703746	0.007559280834020383
clinical_flexible	0.6305859026309802	0.945914742703746	0.0075572424726718795
clinical_flexible	0.6315066434246072	0.945914742703746	0.007548321850920466
clinical_flexible	0.6317900308406723	0.945914742703746	0.007540445118298593
clinical_flexible	0.6318523830817836	0.945914742703746	0.0075339271468748735
clinical_flexible	0.6328409266703316	0.945914742703746	0.007521941883726002
clinical_flexible	0.6336669427764741	0.945914742703746	0.007495782311767746
clinical_flexible	0.6344929588826165	0.945914742703746	0.007482704799234699
clinical_flexible	0.6347465904999748	0.945914742703746	0.007468926369382366
clinical_flexible	0.6350060437010827	0.945914742703746	0.007465776928520549
clinical_flexible	0.6354631299266533	0.945914742703746	0.007438837637021674
clinical_flexible	0.636582775419301	0.945914742703746	0.007431347371395216
clinical_flexible	0.6369058982097192	0.945914742703746	0.007427921109345357
clinical_flexible	0.6372257063925612	0.945914742703746	0.007423643146194841
clinical_flexible	0.6378083747200104	0.945914742703746	0.007416447770841674
clinical_flexible	0.6386702934070142	0.945914742703746	0.00741310128744553
clinical_flexible	0.638957275389677	0.945914742703746	0.00738727155868907
clinical_flexible	0.6393977289700086	0.945914742703746	0.0073867704712759705
clinical_flexible	0.6406272554289668	0.945914742703746	0.007378950636859022
clinical_flexible	0.6408866628098624	0.945914742703746	0.007374417763354481
clinical_flexible	0.6417457123344601	0.945914742703746	0.007344631535936754
clinical_flexible	0.6420192671527083	0.945914742703746	0.007338131596291774
clinical_flexible	0.6423700778118521	0.945914742703746	0.007338063659149347
clinical_flexible	0.6426349274839078	0.945914742703746	0.007332745273415667
clinical_flexible	0.643629274648815	0.945914742703746	0.007320278934671629
clinical_flexible	0.6439779049498702	0.945914742703746	0.00730726750721447
clinical_flexible	0.6441756102796038	0.945914742703746	0.007295607033797903
clinical_flexible	0.6451469456572326	0.945914742703746	0.007270321350623111
clinical_flexible	0.6454382580581678	0.945914742703746	0.007227981409681952
clinical_flexible	0.6462801746473442	0.945914742703746	0.007222844693129532
clinical_flexible	0.646530168317553	0.945914742703746	0.0072222316383445005
clinical_flexible	0.6476189049969142	0.945914742703746	0.007213796784812365
clinical_flexible	0.6481393657880953	0.945914742703746	0.007193810151418924
clinical_flexible	0.6481393657880953	0.9719080651067636	0.00718364979346757
clinical_flexible	0.6490192619156119	0.9719080651067636	0.007155473581234674
clinical_flexible	0.6492262186018234	0.9719080651067636	0.007126142669404706
clinical_flexible	0.6493937731804713	0.9719080651067636	0.007109587951376606
clinical_flexible	0.6497878652085488	0.9719080651067636	0.007107879021364974
clinical_flexible	0.650538182661562	0.9719080651067636	0.007099970045921088
clinical_flexible	0.6515383328267629	0.9719080651067636	0.007090998146911414
clinical_flexible	0.6517293342287378	0.9719080651067636	0.0070235747555331025
clinical_flexible	0.6530721737797096	0.9719080651067636	0.0070109760695336275
clinical_flexible	0.653371305890903	0.9719080651067636	0.006973310010257757
clinical_flexible	0.6543236000154841	0.9719080651067636	0.006973159800952674
clinical_flexible	0.6546141576998697	0.9719080651067636	0.006965121708781472
clinical_flexible	0.6546141576998697	0.9770612692664826	0.00695168927477829
clinical_flexible	0.654791146564315	0.9770612692664826	0.006950827764562501
clinical_flexible	0.6551035737291578	0.9770612692664826	0.006948125494373917
clinical_flexible	0.6553155571827272	0.9770612692664826	0.006924751733834365
clinical_flexible	0.6565653424006797	0.9770612692664826	0.006924486160437558
clinical_flexible	0.6573129859736929	0.9770612692664826	0.006923480743892898
clinical_flexible	0.6576778413114175	0.9770612692664826	0.006911610138164691
clinical_flexible	0.6588458463157142	0.9770612692664826	0.006908875592527476
clinical_flexible	0.6591292337317793	0.9770612692664826	0.006895754316084496
clinical_flexible	0.6591292337317793	0.9782265097024732	0.006893763566663158
clinical_flexible	0.6596191866889742	0.9782265097024732	0.006882963400646818
clinical_flexible	0.6605635879702334	0.9782265097024732	0.00687586395102242
clinical_flexible	0.6614992819423736	0.9782265097024732	0.006869695217934303
clinical_flexible	0.6622714493188742	0.9782265097024732	0.0068385314088197004
clinical_flexible	0.6624485037575842	0.9782265097024732	0.0068314222731706295
clinical_flexible	0.6634787992265139	0.9782265097024732	0.006811541997605087
clinical_flexible	0.6637711107141206	0.9782265097024732	0.0068097267649401905
clinical_flexible	0.6647155119953797	0.9782265097024732	0.0068085645990586235
clinical_flexible	0.6650617564879002	0.9782265097024732	0.006804082643243103
clinical_flexible	0.6653957188192936	0.9782265097024732	0.006793811585797939
clinical_flexible	0.6655707384971763	0.9782265097024732	0.006777568880327898
clinical_flexible	0.6666615345629814	0.9782265097024732	0.0067771495103188546
clinical_flexible	0.6678284637032089	0.9782265097024732	0.006776269699145496
clinical_flexible	0.6681747081957294	0.9782265097024732	0.006774159714903926
clinical_flexible	0.668436210851781	0.9782265097024732	0.006754415760818946
clinical_flexible	0.6698014468390773	0.9782265097024732	0.0067262225937273394
clinical_flexible	0.669999939748253	0.9782265097024732	0.006724775295421404
clinical_flexible	0.6715282253098076	0.9782265097024732	0.006704886492641796
clinical_flexible	0.6724144953365845	0.9782265097024732	0.006692112844296199
clinical_flexible	0.6725780766905712	0.9782265097024732	0.006691707073592891
clinical_flexible	0.6728687318033704	0.9782265097024732	0.006676133560318827
clinical_flexible	0.6734704251806454	0.9782265097024732	0.006670097771141195
clinical_flexible	0.6739018751316422	0.9782265097024732	0.006667637596128472
clinical_flexible	0.6748925521846488	0.9782265097024732	0.006665268595693534
clinical_flexible	0.6752083188178253	0.9782265097024732	0.006655036204559526
clinical_flexible	0.6761173308402433	0.9782265097024732	0.006652703456812977
clinical_flexible	0.6765227176087669	0.9782265097024732	0.0066502919306788534
clinical_flexible	0.6768432490065724	0.9782265097024732	0.006650158776354867
clinical_flexible	0.6771564497208077	0.9782265097024732	0.006645093472054042
clinical_flexible	0.6781492935514997	0.9782265097024732	0.006632281139817748
clinical_flexible	0.6792380302308609	0.9782265097024732	0.006615080604697892
clinical_flexible	0.6796928683336974	0.9782265097024732	0.006578635757722527
clinical_flexible	0.6799536059031891	0.9782265097024732	0.006575827891447173
clinical_flexible	0.6810444019689942	0.9782265097024732	0.006571328457559579
clinical_flexible	0.6820124842152283	0.9782265097024732	0.0065596859252728705
clinical_flexible	0.6822027903704766	0.9782265097024732	0.006549848789305332
clinical_flexible	0.6824790220681909	0.9782265097024732	0.006548475227919278
clinical_flexible	0.6833250831534246	0.9782265097024732	0.006536661037674429
clinical_flexible	0.683637643753065	0.9782265097024732	0.006505560177276861
clinical_flexible	0.6838522295495206	0.9782265097024732	0.0064994929374733975
clinical_flexible	0.6841479915847033	0.9782265097024732	0.006497433124091243
clinical_flexible	0.6843557527954806	0.9782265097024732	0.00649733792363344
clinical_flexible	0.6845181570803618	0.9782265097024732	0.006492242260376445
clinical_flexible	0.6851807279103218	0.9782265097024732	0.00648110135781533
clinical_flexible	0.6854715845329695	0.9782265097024732	0.006473933819941383
clinical_flexible	0.6866668316079738	0.9782265097024732	0.00646911785716238
clinical_flexible	0.686927170731632	0.9782265097024732	0.00646563250796052
clinical_flexible	0.6872799196336301	0.9782265097024732	0.006448933675316673
clinical_flexible	0.6884553072027959	0.9782265097024732	0.006440310501016399
clinical_flexible	0.6886671056497263	0.9782265097024732	0.006432713355107987
clinical_flexible	0.6895739263017644	0.9782265097024732	0.0064325474701893365
clinical_flexible	0.6906651101332917	0.9782265097024732	0.006410650611338742
clinical_flexible	0.691756293964819	0.9782265097024732	0.006371309788391275
clinical_flexible	0.6919426731193552	0.9782265097024732	0.006367089757605886
clinical_flexible	0.6922340306125039	0.9782265097024732	0.006362049983608863
clinical_flexible	0.6926817167572258	0.9782265097024732	0.006353070009870089
clinical_flexible	0.6936690179272749	0.9782265097024732	0.006343184077561214
clinical_flexible	0.6939305205833264	0.9782265097024732	0.006327075158901161
clinical_flexible	0.6941338346833199	0.9782265097024732	0.006312536703811826
clinical_flexible	0.6948125735316738	0.9782265097024732	0.0062878136476817725
clinical_flexible	0.6950147307561783	0.9782265097024732	0.006284354941192019
clinical_flexible	0.6952057767086286	0.9782265097024732	0.006277944612885024
clinical_flexible	0.6963572742455986	0.9782265097024732	0.006275494441989889
clinical_flexible	0.696706315867407	0.9782265097024732	0.006235563836469056
clinical_flexible	0.6976029973317377	0.9782265097024732	0.006215255394478643
clinical_flexible	0.6981256194469694	0.9782265097024732	0.006188294846732119
clinical_flexible	0.6991199666118766	0.9782265097024732	0.0061723386014621955
clinical_flexible	0.6996076844406381	0.9782265097024732	0.006171663550187891
clinical_flexible	0.7005983614936449	0.9782265097024732	0.006123220912543473
clinical_flexible	0.7012533032376386	0.9782265097024732	0.0061189417336159615
clinical_flexible	0.7015127564387466	0.9782265097024732	0.0061187038912813106
clinical_flexible	0.7028181782692229	0.9782265097024732	0.006090754613737093
clinical_flexible	0.7036772277938207	0.9782265097024732	0.006075506905832796
clinical_flexible	0.7047711648976591	0.9782265097024732	0.006060472573256358
clinical_flexible	0.7057597084862073	0.9782265097024732	0.00605007592628156
clinical_flexible	0.7059461311130933	0.9782265097024732	0.0060262873510377605
clinical_flexible	0.7070815844754884	0.9782265097024732	0.006010923192489951
clinical_flexible	0.7075255986396456	0.9782265097024732	0.005988085892101063
clinical_flexible	0.7088386843863594	0.9782265097024732	0.005972485219078184
clinical_flexible	0.7096972869653696	0.9782265097024732	0.005961977398175733
clinical_flexible	0.7098713271759277	0.9782265097024732	0.005953610460045496
clinical_flexible	0.7108816437783755	0.9782265097024732	0.005952367716376992
clinical_flexible	0.7120012892710231	0.9782265097024732	0.005948689132621552
clinical_flexible	0.7133665252583195	0.9782265097024732	0.005943351950583873
clinical_flexible	0.7143832969714027	0.9782265097024732	0.005939791060124804
clinical_flexible	0.7153739740244094	0.9782265097024732	0.00593442341752791
clinical_flexible	0.7162538701519259	0.9782265097024732	0.005928310618890253
clinical_flexible	0.7168174077293429	0.9782265097024732	0.005909609756004
clinical_flexible	0.7180419711852556	0.9782265097024732	0.005906620279417094
clinical_flexible	0.7184175822703494	0.9782265097024732	0.005899226719330099
clinical_flexible	0.7184553316531718	0.9782265097024732	0.005877624501870431
clinical_flexible	0.7197298252755481	0.9782265097024732	0.0058768539087680595
clinical_flexible	0.7202301382657367	0.9782265097024732	0.005867138768941913
clinical_flexible	0.7214227020809834	0.9782265097024732	0.005855183428840143
clinical_flexible	0.7217141165052096	0.9782265097024732	0.005844914364376934
clinical_flexible	0.722540132611352	0.9782265097024732	0.005824721022534533
clinical_flexible	0.7226919588762099	0.9782265097024732	0.005813683960270841
clinical_flexible	0.7232936522534849	0.9782265097024732	0.005802737569556191
clinical_flexible	0.7234464456956666	0.9782265097024732	0.005793007522316457
clinical_flexible	0.7237224095004999	0.9782265097024732	0.005784812317345866
clinical_flexible	0.7245684705857336	0.9782265097024732	0.005779756174193826
clinical_flexible	0.7248279237868415	0.9782265097024732	0.00577742604854048
clinical_flexible	0.7256898424738453	0.9782265097024732	0.005771524097126092
clinical_flexible	0.7258758093869965	0.9782265097024732	0.005764086663415787
clinical_flexible	0.7268942864302266	0.9782265097024732	0.005752255000793735
clinical_flexible	0.7279843353679286	0.9782265097024732	0.0057519056946274795
clinical_flexible	0.72908861985975	0.9782265097024732	0.005749532360411976
clinical_flexible	0.729600878142556	0.9782265097024732	0.005730834528697668
clinical_flexible	0.729767393070708	0.9782265097024732	0.005728276715440784
clinical_flexible	0.7310027877987159	0.9782265097024732	0.005722010570895292
clinical_flexible	0.7312404533754602	0.9782265097024732	0.005721066955218722
clinical_flexible	0.7320431920073557	0.9782265097024732	0.005719305306206277
clinical_flexible	0.7331946895443257	0.9782265097024732	0.005700256472109669
clinical_flexible	0.7339423331173389	0.9782265097024732	0.005683288139225542
clinical_flexible	0.7344567987401841	0.9782265097024732	0.0056803434382442205
clinical_flexible	0.7353856252597599	0.9782265097024732	0.005677928468524451
clinical_flexible	0.735819878892556	0.9782265097024732	0.005677806802344982
clinical_flexible	0.7360830297121566	0.9782265097024732	0.0056598938772031435
clinical_flexible	0.736909045818299	0.9782265097024732	0.005647979575422054
clinical_flexible	0.7380439999313531	0.9782265097024732	0.005647962717972706
clinical_flexible	0.738949112596977	0.9782265097024732	0.005647190413311576
clinical_flexible	0.7400391615346791	0.9782265097024732	0.0056260129108886715
clinical_flexible	0.7409960427586243	0.9782265097024732	0.0056093296939536234
clinical_flexible	0.7422119275674665	0.9782265097024732	0.00559475293371713
clinical_flexible	0.7430379436736089	0.9782265097024732	0.005564933970497322
clinical_flexible	0.7432344188968375	0.9782265097024732	0.005552873300600016
clinical_flexible	0.7434775375823104	0.9782265097024732	0.0055244251184254425
clinical_flexible	0.7445630785802976	0.9782265097024732	0.0055070451880145106
clinical_flexible	0.7454808268364791	0.9782265097024732	0.005498783665118042
clinical_flexible	0.7464031810211165	0.9782265097024732	0.005496865677389013
clinical_flexible	0.7474199527341997	0.9782265097024732	0.005494405271197031
clinical_flexible	0.7483460466629901	0.9782265097024732	0.005482504700302466
clinical_flexible	0.7486179104931997	0.9782265097024732	0.00547622550726577
clinical_flexible	0.7492035584327855	0.9782265097024732	0.005469464513712188
clinical_flexible	0.750307842924607	0.9782265097024732	0.0054397071605183315
clinical_flexible	0.7514121274164283	0.9782265097024732	0.0054345996011177
clinical_flexible	0.7516329569911752	0.9782265097024732	0.005430240591801219
clinical_flexible	0.7525930635252172	0.9782265097024732	0.005428009378327357
clinical_flexible	0.7529291317512311	0.9782265097024732	0.005414078624911641
clinical_flexible	0.7532695013703751	0.9782265097024732	0.005409887939613315
clinical_flexible	0.7545201808508045	0.9782265097024732	0.005395668003246592
clinical_flexible	0.7554724749753856	0.9782265097024732	0.005394995216288724
clinical_flexible	0.7556601499375006	0.9782265097024732	0.005394158292343497
clinical_flexible	0.7568603605300211	0.9782265097024732	0.00539036837183521
clinical_flexible	0.7571593798661577	0.9782265097024732	0.005389574497350049
clinical_flexible	0.7582449208641449	0.9782265097024732	0.005386868367567052
clinical_flexible	0.7585453643453288	0.9782265097024732	0.005384771147858695
clinical_flexible	0.7593122784755256	0.9782265097024732	0.005367504678261881
clinical_flexible	0.7604030745413307	0.9782265097024732	0.005355317036675715
clinical_flexible	0.7606619153918084	0.9782265097024732	0.005352664611999736
clinical_flexible	0.7616916748194416	0.9782265097024732	0.005348820922989478
clinical_flexible	0.7618932590487794	0.9782265097024732	0.00534546391862087
clinical_flexible	0.7625482007927731	0.9782265097024732	0.005338249620176721
clinical_flexible	0.7635644898743942	0.9782265097024732	0.005326394119186406
clinical_flexible	0.7639210640073564	0.9782265097024732	0.005323039235324568
clinical_flexible	0.764992766579094	0.9782265097024732	0.005318566060203533
clinical_flexible	0.7653493407120561	0.9782265097024732	0.005312486532594891
clinical_flexible	0.7664536252038774	0.9782265097024732	0.0053043730041328644
clinical_flexible	0.767673083755361	0.9782265097024732	0.005301571561247793
clinical_flexible	0.7679088440817039	0.9782265097024732	0.005287756192390507
clinical_flexible	0.76840256049354	0.9782265097024732	0.0052873217534406
clinical_flexible	0.7693932375465468	0.9782265097024732	0.005277393066577304
clinical_flexible	0.769600998757324	0.9782265097024732	0.005271967775628831
clinical_flexible	0.7698886282066483	0.9782265097024732	0.0052662451769838635
clinical_flexible	0.7711179643768231	0.9782265097024732	0.005264417932752498
clinical_flexible	0.7713164572859988	0.9782265097024732	0.005258043156442202
clinical_flexible	0.7723332289990821	0.9782265097024732	0.005252382189810163
clinical_flexible	0.7732921284046408	0.9782265097024732	0.00524307106103425
clinical_flexible	0.7742182223334311	0.9782265097024732	0.005215550370050345
clinical_flexible	0.775155581910147	0.9782265097024732	0.005190641034271117
clinical_flexible	0.7762752274027946	0.9782265097024732	0.0051881948653666144
clinical_flexible	0.7767066773537914	0.9782265097024732	0.005185718506791444
clinical_flexible	0.777471216011203	0.9782265097024732	0.005182793369478652
clinical_flexible	0.7783973099399933	0.9782265097024732	0.005176953925846059
clinical_flexible	0.7785638248681453	0.9782265097024732	0.005175087295291056
clinical_flexible	0.7795331461256084	0.9782265097024732	0.00517425502031356
clinical_flexible	0.779934596908416	0.9782265097024732	0.005165310704118483
clinical_flexible	0.7801845905786249	0.9782265097024732	0.005154531601671787
clinical_flexible	0.7803712804205777	0.9782265097024732	0.0051501757728503435
clinical_flexible	0.7811923292891139	0.9782265097024732	0.005148654751283478
clinical_flexible	0.7814914614003073	0.9782265097024732	0.005147209355783659
clinical_flexible	0.7825512836328381	0.9782265097024732	0.005145257310116188
clinical_flexible	0.782703109897696	0.9782265097024732	0.005138339785598705
clinical_flexible	0.7837334053666256	0.9782265097024732	0.005134716869500489
clinical_flexible	0.784559421472768	0.9782265097024732	0.00513230963081784
clinical_flexible	0.7860991082904474	0.9782265097024732	0.0051298295684659625
clinical_flexible	0.7864189164732892	0.9782265097024732	0.0051271475993650865
clinical_flexible	0.7881515779508104	0.9782265097024732	0.005120181076274871
clinical_flexible	0.7884855402822037	0.9782265097024732	0.0051124586961941165
clinical_flexible	0.7888426754007505	0.9782265097024732	0.005104805283986358
clinical_flexible	0.7891624835835923	0.9782265097024732	0.005088978994922409
clinical_flexible	0.790059165047923	0.9782265097024732	0.005087873605623467
clinical_flexible	0.7910759367610063	0.9782265097024732	0.005073418938215534
clinical_flexible	0.7923438060220427	0.9782265097024732	0.00505821703467168
clinical_flexible	0.7925430705536488	0.9782265097024732	0.005027701028437479
clinical_flexible	0.7935983682604063	0.9782265097024732	0.005022093914037488
clinical_flexible	0.7938331771492112	0.9782265097024732	0.005019849676252099
clinical_flexible	0.7950838566296408	0.9782265097024732	0.00500872866804912
clinical_flexible	0.7960058830442688	0.9782265097024732	0.005003014190333826
clinical_flexible	0.7962711677505666	0.9782265097024732	0.005000062226034085
clinical_flexible	0.7974049959027335	0.9782265097024732	0.004995305201434624
clinical_flexible	0.7976883833187987	0.9782265097024732	0.004993439972648299
clinical_flexible	0.7987080694123004	0.9782265097024732	0.004993258699433957
clinical_flexible	0.7988716507662871	0.9782265097024732	0.004982473632772545
clinical_flexible	0.7993776114627558	0.9782265097024732	0.0049806560953470505
clinical_flexible	0.7996869536727192	0.9782265097024732	0.004980613903920099
clinical_flexible	0.8009064122242028	0.9782265097024732	0.004978652395888551
clinical_flexible	0.8020744172284995	0.9782265097024732	0.004957134892837758
clinical_flexible	0.8031811707082094	0.9782265097024732	0.00495650051984927
clinical_flexible	0.8042818661196737	0.9782265097024732	0.004951385870352784
clinical_flexible	0.804678243601149	0.9782265097024732	0.004943181698118532
clinical_flexible	0.805340814431109	0.9782265097024732	0.004926399384279759
clinical_flexible	0.8055733398815002	0.9782265097024732	0.004922656070551668
clinical_flexible	0.8055733398815002	1.0	0.004918402260197087
clinical_flexible	0.8067886290413967	1.0	0.004906858271023774
clinical_flexible	0.806978935196645	1.0	0.004871504650808499
clinical_flexible	0.8078387684821735	1.0	0.004854533765682303
clinical_flexible	0.8081074486115508	1.0	0.004845435235987197
clinical_flexible	0.8083422575003558	1.0	0.004822051819397571
clinical_flexible	0.8083835436201663	1.0	0.004814503430029093
clinical_flexible	0.8087928797534846	1.0	0.004797144307563543
clinical_flexible	0.8100087645623267	1.0	0.004794245593020231
clinical_flexible	0.8110319890791463	1.0	0.004775872746299488
clinical_flexible	0.8119422276441226	1.0	0.004759921830698456
clinical_flexible	0.8123325378972278	1.0	0.004757148085008319
clinical_flexible	0.813349309610311	1.0	0.0047354252088053885
clinical_flexible	0.8136163612172499	1.0	0.004725427516661303
clinical_flexible	0.8138683147250015	1.0	0.00471962992858057
clinical_flexible	0.8146186321780147	1.0	0.004718011742836545
clinical_flexible	0.8156784544105454	1.0	0.004716203783494642
clinical_flexible	0.815937861791441	1.0	0.004682647478793869
clinical_flexible	0.8162383052726249	1.0	0.004675075430209709
clinical_flexible	0.81652169268869	1.0	0.004670971797706142
clinical_flexible	0.8168226853961343	1.0	0.004664263964773823
clinical_flexible	0.8171139962626304	1.0	0.004656693498038372
clinical_flexible	0.8173980644673264	1.0	0.004645264138368755
clinical_flexible	0.8177384340864703	1.0	0.004639049801137221
clinical_flexible	0.8188728524529059	1.0	0.004633267783135802
clinical_flexible	0.8191707138808813	1.0	0.00462921660236101
clinical_flexible	0.8194541012969464	1.0	0.0046125357017831395
clinical_flexible	0.8197181723278381	1.0	0.004572951087821736
clinical_flexible	0.8200094847287732	1.0	0.004570786959704433
clinical_flexible	0.8203000424131588	1.0	0.004565015527176733
clinical_flexible	0.8212207832067858	1.0	0.004552319466935908
clinical_flexible	0.8222114602597924	1.0	0.004546558771284178
clinical_flexible	0.8225806225884165	1.0	0.004541126060912832
clinical_flexible	0.8236849070802379	1.0	0.004539506853866405
clinical_flexible	0.8250501430675342	1.0	0.004531108701551931
clinical_flexible	0.8252733726794395	1.0	0.004522729596993963
clinical_flexible	0.8255712341074148	1.0	0.004522566664931793
clinical_flexible	0.8267527131761818	1.0	0.0044962750810370435
clinical_flexible	0.8280657989228957	1.0	0.004491543910293114
clinical_flexible	0.8283306485949514	1.0	0.0044890395116016345
clinical_flexible	0.8292105447224679	1.0	0.004473796517093024
clinical_flexible	0.8305876193732924	1.0	0.004465591070078959
clinical_flexible	0.8321092245737545	1.0	0.004452965089506345
clinical_flexible	0.8333641948622224	1.0	0.004437001671554851
clinical_flexible	0.8336544654703119	1.0	0.004436313076891273
clinical_flexible	0.8346488126352191	1.0	0.00443588397983166
clinical_flexible	0.8358866433880727	1.0	0.004415889675311122
clinical_flexible	0.8368043916442542	1.0	0.004348755157798544
clinical_flexible	0.8379663390046956	1.0	0.004346875153407335
clinical_flexible	0.8393633030833267	1.0	0.004344040874043283
clinical_flexible	0.8396024039597069	1.0	0.004337277764608379
clinical_flexible	0.8406136640225276	1.0	0.00432170665470238
clinical_flexible	0.8409092931037314	1.0	0.0043203005088774055
clinical_flexible	0.8422912373580951	1.0	0.004317938863300483
clinical_flexible	0.8434077385743987	1.0	0.004302507535583011
clinical_flexible	0.8446292424025209	1.0	0.0042892123297019556
clinical_flexible	0.8449696120216648	1.0	0.0042742679547170094
clinical_flexible	0.8463123105189598	1.0	0.004271497344717877
clinical_flexible	0.8466483787449738	1.0	0.004268757611531375
clinical_flexible	0.8468513551369318	1.0	0.004240871818796009
clinical_flexible	0.8471480017882741	1.0	0.004229393974573958
clinical_flexible	0.8484421754368578	1.0	0.004205141958559015
clinical_flexible	0.848725562852923	1.0	0.004198642217306723
clinical_flexible	0.8497853850854538	1.0	0.004192622725719108
clinical_flexible	0.8506675661819526	1.0	0.0041732773544812625
clinical_flexible	0.8511011120994164	1.0	0.004163378776443486
clinical_flexible	0.8513659617714722	1.0	0.004141369361735087
clinical_flexible	0.8526713836019485	1.0	0.0041400759244159474
clinical_flexible	0.853909214354802	1.0	0.00413631977467902
clinical_flexible	0.8552223001015159	1.0	0.004135830757950765
clinical_flexible	0.8560809026805261	1.0	0.004115688884552246
clinical_flexible	0.8562478084288456	1.0	0.004115226053670315
clinical_flexible	0.8565354839155753	1.0	0.004113991588706884
clinical_flexible	0.8567712442419182	1.0	0.004106378677813997
clinical_flexible	0.8571018225786932	1.0	0.004096578619516812
clinical_flexible	0.8574216307615351	1.0	0.004093840064192881
clinical_flexible	0.8576310727288313	1.0	0.004084043064935945
clinical_flexible	0.8584693331941974	1.0	0.004078581179488804
clinical_flexible	0.8595760866739073	1.0	0.00407017473654887
clinical_flexible	0.8604155486877508	1.0	0.0040669392455773435
clinical_flexible	0.861797347780829	1.0	0.004054565085557568
clinical_flexible	0.8626392643700054	1.0	0.004046811946306364
clinical_flexible	0.8631618864852371	1.0	0.004045909084922196
clinical_flexible	0.8641482665474753	1.0	0.004042707079982676
clinical_flexible	0.8649204339239759	1.0	0.004042130240731453
clinical_flexible	0.8659435282507267	1.0	0.004007908664462095
clinical_flexible	0.8670631737433744	1.0	0.003999535374875545
clinical_flexible	0.8684081242154215	1.0	0.003995252763405442
clinical_flexible	0.8687608731174196	1.0	0.003992748913878265
clinical_flexible	0.86907343371706	1.0	0.003982869553588393
clinical_flexible	0.8700846937798808	1.0	0.003981307201943212
clinical_flexible	0.8706693611150549	1.0	0.003965056678349014
clinical_flexible	0.8716603903425906	1.0	0.0039492343149684864
clinical_flexible	0.8730032298935623	1.0	0.0039463993738908295
clinical_flexible	0.8732626372744579	1.0	0.003945183032259361
clinical_flexible	0.8734696726453083	1.0	0.00392849473688592
clinical_flexible	0.8736320769301895	1.0	0.003921477476386427
clinical_flexible	0.8743823943832026	1.0	0.003915101288828614
clinical_flexible	0.8752892150352408	1.0	0.0038931208419307342
clinical_flexible	0.875873882370415	1.0	0.0038731562204132575
clinical_flexible	0.8761885639121262	1.0	0.003868564063362916
clinical_flexible	0.8772928484039476	1.0	0.003863877952746531
clinical_flexible	0.8787969332784965	1.0	0.0038589747718673333
clinical_flexible	0.879656766564025	1.0	0.0038504986859129423
clinical_flexible	0.8808493303792717	1.0	0.003847660432651998
clinical_flexible	0.8815321064814542	1.0	0.0038392462524038584
clinical_flexible	0.8817935162093001	1.0	0.0038374465972238724
clinical_flexible	0.8829318356149733	1.0	0.0038187405516208165
clinical_flexible	0.8831359400793234	1.0	0.003811349654855365
clinical_flexible	0.8834436448799942	1.0	0.0037998705912576113
clinical_flexible	0.884577473032161	1.0	0.0037685085413028535
clinical_flexible	0.8855035669609514	1.0	0.003765633498301346
clinical_flexible	0.8857152751659727	1.0	0.0037594546504617376
clinical_flexible	0.8868822043062002	1.0	0.003753543604263585
clinical_flexible	0.8871908149469158	1.0	0.003740282717527259
clinical_flexible	0.8875311845660596	1.0	0.0037382323084419414
clinical_flexible	0.8877192957020816	1.0	0.0037355193466981776
clinical_flexible	0.8886283077244996	1.0	0.0037322707144003976
clinical_flexible	0.889683605431257	1.0	0.003726497876577304
clinical_flexible	0.8899676736359531	1.0	0.003720199937577422
clinical_flexible	0.8909549748060023	1.0	0.0037197489009457648
clinical_flexible	0.891974660899504	1.0	0.0037007965557271033
clinical_flexible	0.892961962069553	1.0	0.0036971566782633
clinical_flexible	0.8932609814056897	1.0	0.003695718739271855
clinical_flexible	0.8940112988587028	1.0	0.003692637557240242
clinical_flexible	0.8942885236172842	1.0	0.0036832087495159396
clinical_flexible	0.8956655982681085	1.0	0.0036798772438662434
clinical_flexible	0.8962502656032827	1.0	0.0036584032437624392
clinical_flexible	0.8974077794827884	1.0	0.0036508727340593934
clinical_flexible	0.8976764596121658	1.0	0.0036494833807845595
clinical_flexible	0.8978631494541186	1.0	0.0036483017530121583
clinical_flexible	0.8981554609417254	1.0	0.003641628114042362
clinical_flexible	0.8992937803473986	1.0	0.003634574397435399
clinical_flexible	0.9006068660941124	1.0	0.0036301389076783476
clinical_flexible	0.9017737952343401	1.0	0.003610142468948881
clinical_flexible	0.9030868809810539	1.0	0.003600510034841312
clinical_flexible	0.9034208433124472	1.0	0.0035987142199470135
clinical_flexible	0.9035934479698918	1.0	0.003582135595669827
clinical_flexible	0.9038282568586967	1.0	0.0035549672191909965
clinical_flexible	0.9050789363391263	1.0	0.003542825456547053
clinical_flexible	0.9065194604886669	1.0	0.003532308051103877
clinical_flexible	0.9070686359556707	1.0	0.0035308600384617323
clinical_flexible	0.9080486617472631	1.0	0.003513048769667835
clinical_flexible	0.9091659282222793	1.0	0.0035118656131043063
clinical_flexible	0.9105086267195743	1.0	0.0034877146735586453
clinical_flexible	0.9116226087743121	1.0	0.003479491858629768
clinical_flexible	0.9121070648611344	1.0	0.0034748402483470646
clinical_flexible	0.9133229496699765	1.0	0.0034728158706967003
clinical_flexible	0.9147047487630546	1.0	0.0034468626049192295
clinical_flexible	0.9160474472603497	1.0	0.0034188912535064544
clinical_flexible	0.916344093911692	1.0	0.003387639390266408
clinical_flexible	0.9172751649797535	1.0	0.0033842999374757406
clinical_flexible	0.9174935375940955	1.0	0.003381113671112055
clinical_flexible	0.917660443342415	1.0	0.003357407354160799
clinical_flexible	0.9191645282169639	1.0	0.0033473992385826727
clinical_flexible	0.9194145218871728	1.0	0.00334259692819718
clinical_flexible	0.9203144102521055	1.0	0.0033368544259727057
clinical_flexible	0.9212405041808958	1.0	0.0033057925106480188
clinical_flexible	0.9215669048610604	1.0	0.0032921209825349015
clinical_flexible	0.9226267270935912	1.0	0.0032708291795518116
clinical_flexible	0.9228698457790641	1.0	0.0032665423709242474
clinical_flexible	0.9238895318725658	1.0	0.003265414461294098
clinical_flexible	0.9241041176690216	1.0	0.003262883462969221
clinical_flexible	0.9254172034157353	1.0	0.0032546133431690036
clinical_flexible	0.9265925909849012	1.0	0.0032537944051587026
clinical_flexible	0.9278304217377548	1.0	0.0032274817167667813
clinical_flexible	0.9289819192747247	1.0	0.00318646047701112
clinical_flexible	0.9292944798743652	1.0	0.0031814859119047288
clinical_flexible	0.9295552137292715	1.0	0.0031805508364073773
clinical_flexible	0.929845484337361	1.0	0.0031652833458410534
clinical_flexible	0.9312438505828027	1.0	0.0031389585245715727
clinical_flexible	0.9321986909424784	1.0	0.003128617179158797
clinical_flexible	0.9324134724833185	1.0	0.0031258944248192056
clinical_flexible	0.9337952715763967	1.0	0.0031256965108593365
clinical_flexible	0.9347137128600229	1.0	0.003110901520607383
clinical_flexible	0.9351719343153079	1.0	0.003109188812910567
clinical_flexible	0.9365520084464173	1.0	0.003092469499891749
clinical_flexible	0.9376562929382386	1.0	0.0030803821957720665
clinical_flexible	0.9386491367689307	1.0	0.003076020753787483
clinical_flexible	0.9397631188236685	1.0	0.0030739341285725237
clinical_flexible	0.9407828049171701	1.0	0.0030230058060280907
clinical_flexible	0.9416794863815009	1.0	0.0030028211939840265
clinical_flexible	0.9421070263476159	1.0	0.002984445663268509
clinical_flexible	0.9422937161895687	1.0	0.0029734359052681902
clinical_flexible	0.9426399606820892	1.0	0.0029631697134421668
clinical_flexible	0.9434057473635546	1.0	0.0029577163438279943
clinical_flexible	0.9437047666996912	1.0	0.002938866391866071
clinical_flexible	0.9449206515085334	1.0	0.002901520919571339
clinical_flexible	0.9461885207695698	1.0	0.002898333357143611
clinical_flexible	0.9472793168353749	1.0	0.0028982244675445587
clinical_flexible	0.9475706743285236	1.0	0.002887104000917102
clinical_flexible	0.948876096159	1.0	0.0028690750169951353
clinical_flexible	0.9500275936959699	1.0	0.0028681627121040264
clinical_flexible	0.9502188180442495	1.0	0.00286812932352393
clinical_flexible	0.9513556757030481	1.0	0.002843241651357259
clinical_flexible	0.9523724474161314	1.0	0.0028273041676100626
clinical_flexible	0.9534985368472416	1.0	0.0028230639861254346
clinical_flexible	0.9537975561833781	1.0	0.0028164702902942094
clinical_flexible	0.9549319745498137	1.0	0.002747412726828501
clinical_flexible	0.9552242860374205	1.0	0.0027360582254844883
clinical_flexible	0.9557878236148374	1.0	0.0027293341102281555
clinical_flexible	0.9560844702661797	1.0	0.0027158926856528033
clinical_flexible	0.9574615449170042	1.0	0.0027022051333723523
clinical_flexible	0.9577506914950839	1.0	0.00269685205796879
clinical_flexible	0.9587674632081672	1.0	0.002661395868801811
clinical_flexible	0.9591503134615508	1.0	0.002647158710499053
clinical_flexible	0.9606543983360998	1.0	0.002638858294641462
clinical_flexible	0.9619050778165292	1.0	0.0026384502137425997
clinical_flexible	0.9621651129932832	1.0	0.00263225873876803
clinical_flexible	0.9625681106260002	1.0	0.002629020077146942
clinical_flexible	0.9636592944575275	1.0	0.0026026979303173346
clinical_flexible	0.9646743730468121	1.0	0.0026018629315262116
clinical_flexible	0.9648714266657205	1.0	0.0025931728695239107
clinical_flexible	0.9652678041471958	1.0	0.0025850272144654564
clinical_flexible	0.9655026130360008	1.0	0.002573767825888795
clinical_flexible	0.966964137009333	1.0	0.00255418570609694
clinical_flexible	0.9680409875527296	1.0	0.002547961282846845
clinical_flexible	0.9683312581608191	1.0	0.002545570286098185
clinical_flexible	0.9695690889136727	1.0	0.0025152340298929313
clinical_flexible	0.9699572189701634	1.0	0.0023945775046199103
clinical_flexible	0.9711404387219114	1.0	0.0023943148251496437
clinical_flexible	0.9722748570883468	1.0	0.0023785374379198844
clinical_flexible	0.973308274349496	1.0	0.002361823442435535
clinical_flexible	0.9742133870151198	1.0	0.0023257083708391
clinical_flexible	0.974533968027937	1.0	0.002323134958498689
clinical_flexible	0.9755053034055658	1.0	0.002317222380329359
clinical_flexible	0.9768107252360423	1.0	0.0022733157120354936
clinical_flexible	0.978104898884626	1.0	0.0022613793742811256
clinical_flexible	0.9793793925070023	1.0	0.0022548345776125162
clinical_flexible	0.9801270360800156	1.0	0.0022523007027484953
clinical_flexible	0.981666722897695	1.0	0.002250858470847094
clinical_flexible	0.9829345921587314	1.0	0.002227568806667473
clinical_flexible	0.984052255809387	1.0	0.002212183865674867
clinical_flexible	0.98427339090782	1.0	0.0022061963450467265
clinical_flexible	0.9845405084994928	1.0	0.002190709123396708
clinical_flexible	0.985095476566705	1.0	0.002153687166231939
clinical_flexible	0.9853873696596491	1.0	0.0020824101261197494
clinical_flexible	0.9863746708296982	1.0	0.002082150446541535
clinical_flexible	0.987604006999873	1.0	0.0020251640050983947
clinical_flexible	0.9889858060929512	1.0	0.002022152302574492
clinical_flexible	0.9899571414705801	1.0	0.001970937677700868
clinical_flexible	0.991186477640755	1.0	0.0019641403939657017
clinical_flexible	0.9923203057929217	1.0	0.0019546650097840733
clinical_flexible	0.9934872349331494	1.0	0.0019026158952123937
clinical_flexible	0.9947031197419915	1.0	0.0018847447817448171
clinical_flexible	0.9955830158695081	1.0	0.0018312742490278133
clinical_flexible	0.9957599293235094	1.0	0.0017971352101434801
clinical_flexible	0.9971026278208045	1.0	0.0017584632844100635
clinical_flexible	0.9974290285009692	1.0	0.0016154034561493634
clinical_flexible	0.9977280478371057	1.0	0.0016116346236941866
clinical_flexible	0.9990729983091527	1.0	0.0015458910397121168
clinical_flexible	1.0	1.0	0.0011609373140889603
clinical_abi	0.0	0.0	inf
clinical_abi	0.0	0.012450342066591851	0.9499036104333468
clinical_abi	0.0	0.013768625626354721	0.9327415556457054
clinical_abi	4.7060732589037414e-05	0.013768625626354721	0.9326769295247705
clinical_abi	0.0002468768463666362	0.013768625626354721	0.8987511313171249
clinical_abi	0.00036882231207756094	0.013768625626354721	0.7998955850248258
clinical_abi	0.00036882231207756094	0.02413052736654544	0.7820570439338593
clinical_abi	0.0007183328820213043	0.02413052736654544	0.7498557349794598
clinical_abi	0.0008680754009217282	0.02413052736654544	0.6695013533412201
clinical_abi	0.0009151361335107656	0.02413052736654544	0.6643813086245502
clinical_abi	0.0011152902872647783	0.02413052736654544	0.6594242663087466
clinical_abi	0.0011152902872647783	0.025570567981997114	0.6527363290489753
clinical_abi	0.0015251393404533706	0.025570567981997114	0.6526518647423696
clinical_abi	0.0017785267755926258	0.025570567981997114	0.6309748358450965
clinical_abi	0.0017785267755926258	0.03124060386695414	0.6144604419524611
clinical_abi	0.0019458650894104597	0.03124060386695414	0.5955509222935785
clinical_abi	0.002148547467760121	0.03124060386695414	0.5843816613789692
clinical_abi	0.002738422941833206	0.03124060386695414	0.5812499267858388
clinical_abi	0.0028695361957566073	0.03124060386695414	0.5790552672891186
clinical_abi	0.003105912622642186	0.03124060386695414	0.576369384397236
clinical_abi	0.003105912622642186	0.03514422764697958	0.574538133893285
clinical_abi	0.0033017311138628545	0.03514422764697958	0.56146862182801
clinical_abi	0.0033017311138628545	0.03748432490584038	0.5435255607414662
clinical_abi	0.0033017311138628545	0.03835093250908862	0.5380650214668303
clinical_abi	0.0033491902994638367	0.03835093250908862	0.5368260565732635
clinical_abi	0.0033491902994638367	0.04617975901655487	0.5362815308671445
clinical_abi	0.0035176402826038334	0.04617975901655487	0.5326643231178136
clinical_abi	0.0035176402826038334	0.047853732927628415	0.5271609817838729
clinical_abi	0.003894675189821474	0.047853732927628415	0.5246769544674149
clinical_abi	0.003988464816146425	0.047853732927628415	0.5199700267638081
clinical_abi	0.003988464816146425	0.05023595816215373	0.5094671969504148
clinical_abi	0.004211512184443079	0.05023595816215373	0.5063408902916124
clinical_abi	0.004608815350649449	0.05023595816215373	0.5053846083517652
clinical_abi	0.004864354564498413	0.05023595816215373	0.49112437151113236
clinical_abi	0.005035369011734831	0.05023595816215373	0.4867412021731888
clinical_abi	0.005035369011734831	0.055810172743350726	0.4844104519730735
clinical_abi	0.00528035949342481	0.055810172743350726	0.48415730209410685
clinical_abi	0.005476177984645478	0.055810172743350726	0.48043877095829424
clinical_abi	0.005476177984645478	0.05867724981522056	0.4751800303471638
clinical_abi	0.005476177984645478	0.06540301897094955	0.4706309209183854
clinical_abi	0.005709274008630751	0.06540301897094955	0.4627576284160987
clinical_abi	0.005709274008630751	0.07005279389401337	0.4611633027508802
clinical_abi	0.005709274008630751	0.07698976372276965	0.4567356834617255
clinical_abi	0.005736838595049241	0.07698976372276965	0.45624929771638545
clinical_abi	0.006000354910491023	0.07698976372276965	0.4499527923976196
clinical_abi	0.006117533998540232	0.07698976372276965	0.44514213570462774
clinical_abi	0.006326649909055616	0.07698976372276965	0.44188662186282757
clinical_abi	0.006624125385133665	0.07698976372276965	0.4361069175516123
clinical_abi	0.0068198974687550895	0.07698976372276965	0.4301727234942385
clinical_abi	0.006937738534356463	0.07698976372276965	0.42973536645980265
clinical_abi	0.007075510084533585	0.07698976372276965	0.42293038421828166
clinical_abi	0.007309006187180435	0.07698976372276965	0.4216370099638788
clinical_abi	0.00743755140516549	0.07698976372276965	0.41863186751300674
clinical_abi	0.007573736602681074	0.07698976372276965	0.41853227573327484
clinical_abi	0.007696465638451691	0.07698976372276965	0.4129978363576799
clinical_abi	0.007918734081554683	0.07698976372276965	0.40367501047757615
clinical_abi	0.007918734081554683	0.07990942141313467	0.4018401648151835
clinical_abi	0.008141746929723475	0.07990942141313467	0.39250848981451136
clinical_abi	0.008640013385360315	0.07990942141313467	0.39228816982336345
clinical_abi	0.008695109389282538	0.07990942141313467	0.3882152790301361
clinical_abi	0.008695109389282538	0.08667142846310869	0.37959473097209
clinical_abi	0.00881030132758106	0.08667142846310869	0.37606667535415556
clinical_abi	0.008980227385381597	0.08667142846310869	0.3743878095796378
clinical_abi	0.008980227385381597	0.0905634598820896	0.3740728444353121
clinical_abi	0.009037042631316038	0.0905634598820896	0.37170470794097055
clinical_abi	0.009037042631316038	0.09519920017697021	0.37026835465060903
clinical_abi	0.0092200006085846	0.09519920017697021	0.36660325271549127
clinical_abi	0.0092200006085846	0.10085168929056446	0.3646317744475793
clinical_abi	0.009711215397175467	0.10085168929056446	0.3614525638509736
clinical_abi	0.009810697605769617	0.10085168929056446	0.3608280769722992
clinical_abi	0.010024963573606807	0.10085168929056446	0.3605031003791691
clinical_abi	0.010024963573606807	0.10682886827807563	0.3587818395502926
clinical_abi	0.010536573745708301	0.10682886827807563	0.35788427427163294
clinical_abi	0.01066430544510731	0.10682886827807563	0.3561922419741944
clinical_abi	0.010861162777207535	0.10682886827807563	0.35395642005608846
clinical_abi	0.01104055123225371	0.10682886827807563	0.35342782894105784
clinical_abi	0.011682811024741138	0.10682886827807563	0.353365461093136
clinical_abi	0.011882965178495151	0.10682886827807563	0.3479284129073099
clinical_abi	0.011882965178495151	0.11396018475893954	0.34459468600299314
clinical_abi	0.011882965178495151	0.1145833365062812	0.34432073514687356
clinical_abi	0.012093753078958925	0.1145833365062812	0.3442509810381556
clinical_abi	0.012420457613949437	0.1145833365062812	0.34098084772135456
clinical_abi	0.01263508236615617	0.1145833365062812	0.3405758895012451
clinical_abi	0.01263508236615617	0.11954655678239517	0.3400590048932503
clinical_abi	0.012879068708297668	0.11954655678239517	0.33917588474455906
clinical_abi	0.013221786767080421	0.11954655678239517	0.3372574829242674
clinical_abi	0.013314538103726731	0.11954655678239517	0.3340181180468957
clinical_abi	0.013557426631374925	0.11954655678239517	0.33227281985696544
clinical_abi	0.013602457198122647	0.11954655678239517	0.3316426170408821
clinical_abi	0.01364748776487037	0.11954655678239517	0.3313951898345845
clinical_abi	0.013686080332417935	0.11954655678239517	0.33061530547910156
clinical_abi	0.014113841849956133	0.11954655678239517	0.328675384632409
clinical_abi	0.014291636313481338	0.11954655678239517	0.32848527411044226
clinical_abi	0.014500921883709763	0.11954655678239517	0.32695837591691285
clinical_abi	0.014874190868767892	0.11954655678239517	0.3268088586056944
clinical_abi	0.015072764773018528	0.11954655678239517	0.3223050810731629
clinical_abi	0.015322699327631405	0.11954655678239517	0.32127009421543734
clinical_abi	0.015804573186991504	0.11954655678239517	0.318975995124478
clinical_abi	0.01603766921097678	0.11954655678239517	0.3165719323512325
clinical_abi	0.01603766921097678	0.12482187331074632	0.315992767643161
clinical_abi	0.016183428606028855	0.12482187331074632	0.3158239632175841
clinical_abi	0.016216293087853675	0.12482187331074632	0.3149141976363447
clinical_abi	0.016347081935390126	0.12482187331074632	0.31440272474118847
clinical_abi	0.016630434861052965	0.12482187331074632	0.31004439814782836
clinical_abi	0.016847263634935758	0.12482187331074632	0.30968802703108006
clinical_abi	0.017270016887160497	0.12482187331074632	0.3093638162654957
clinical_abi	0.01749306425545715	0.12482187331074632	0.3064022792262803
clinical_abi	0.017952954665648974	0.12482187331074632	0.30623025789957076
clinical_abi	0.018211594431876532	0.12482187331074632	0.30597250158318384
clinical_abi	0.01835690892585673	0.12482187331074632	0.30430417581689106
clinical_abi	0.018590835174115063	0.12482187331074632	0.30422175728539735
clinical_abi	0.018619941165182917	0.12482187331074632	0.30389768332173167
clinical_abi	0.01874848638316797	0.12482187331074632	0.3012134945259081
clinical_abi	0.01879511920816546	0.12482187331074632	0.2971786700707849
clinical_abi	0.019087325247342284	0.12482187331074632	0.29540472336264706
clinical_abi	0.019380801994187093	0.12482187331074632	0.29351873741228135
clinical_abi	0.019681262167701667	0.12482187331074632	0.29174008316665456
clinical_abi	0.02010546579396578	0.12482187331074632	0.2905799280800637
clinical_abi	0.02010546579396578	0.13012123826791444	0.2890734417103404
clinical_abi	0.02036410556019334	0.13012123826791444	0.28887613911949356
clinical_abi	0.02052344733717859	0.13012123826791444	0.28776179376428185
clinical_abi	0.020980171577885624	0.13012123826791444	0.28674628725968976
clinical_abi	0.021631181072241854	0.13012123826791444	0.2857914747854694
clinical_abi	0.021631181072241854	0.13900351788852955	0.28450823293974775
clinical_abi	0.021631181072241854	0.1439896027961794	0.28385466991288444
clinical_abi	0.021631181072241854	0.15790042777245702	0.2831519466675783
clinical_abi	0.021631181072241854	0.1630195016673325	0.28208783088313877
clinical_abi	0.02208402159423555	0.1630195016673325	0.28154104005445313
clinical_abi	0.02208402159423555	0.16892545041496085	0.2809387022654505
clinical_abi	0.02208402159423555	0.1756098389305925	0.280069168361045
clinical_abi	0.022426871222783615	0.1756098389305925	0.2797435081779022
clinical_abi	0.02273574911041199	0.1756098389305925	0.2749073467509555
clinical_abi	0.02273574911041199	0.1796902952171587	0.27336364633870075
clinical_abi	0.022967992660723482	0.1796902952171587	0.2727517513160866
clinical_abi	0.022967992660723482	0.18729461788110582	0.27265470731630975
clinical_abi	0.02302263691759192	0.18729461788110582	0.27162356814020316
clinical_abi	0.023118233135094816	0.18729461788110582	0.27137570360861785
clinical_abi	0.023118233135094816	0.19569638504721293	0.2679263436714493
clinical_abi	0.023155321321702487	0.19569638504721293	0.265762309407087
clinical_abi	0.02351604403905959	0.19569638504721293	0.26531819411664714
clinical_abi	0.02351604403905959	0.20866366900396055	0.26523081734543125
clinical_abi	0.0238643287669469	0.20866366900396055	0.2652215274835227
clinical_abi	0.024040959604149	0.20866366900396055	0.26425030293491975
clinical_abi	0.024175649153316922	0.20866366900396055	0.2631822411761128
clinical_abi	0.024369756504398377	0.20866366900396055	0.2629571250507418
clinical_abi	0.02463511623207608	0.20866366900396055	0.26190941300636755
clinical_abi	0.02463511623207608	0.21431615811755478	0.25824711203609374
clinical_abi	0.02463511623207608	0.21597333030029617	0.25806693013105775
clinical_abi	0.02463511623207608	0.22223598662735497	0.2576659407677655
clinical_abi	0.024834454142847094	0.22223598662735497	0.2573942867850116
clinical_abi	0.02496333257506594	0.22223598662735497	0.25607457472380946
clinical_abi	0.02538480347796079	0.22223598662735497	0.2558988611978581
clinical_abi	0.02538480347796079	0.22366056288716912	0.25496004377449594
clinical_abi	0.025594205548240167	0.22366056288716912	0.25375433450886337
clinical_abi	0.025743703814887633	0.22366056288716912	0.25351381605261375
clinical_abi	0.025918734663565424	0.22366056288716912	0.24979752415048687
clinical_abi	0.02640060852292552	0.22366056288716912	0.24941886002254296
clinical_abi	0.02701561510176519	0.22366056288716912	0.24639245924584416
clinical_abi	0.02701561510176519	0.2268891526676293	0.24479897031390663
clinical_abi	0.027140169531450428	0.2268891526676293	0.24253794260137373
clinical_abi	0.027140169531450428	0.23528416569993993	0.2423830935501582
clinical_abi	0.027140169531450428	0.24349228507093526	0.24042085553753137
clinical_abi	0.027301565690915443	0.24349228507093526	0.23820594298194128
clinical_abi	0.027509191555159792	0.24349228507093526	0.23800565939187887
clinical_abi	0.02755103345099039	0.24349228507093526	0.2358607587650854
clinical_abi	0.027597279135557318	0.24349228507093526	0.23360689329133658
clinical_abi	0.027847272805766057	0.24349228507093526	0.2322863434986547
clinical_abi	0.02789323429633904	0.24349228507093526	0.23094836951413336
clinical_abi	0.0280347201863476	0.24349228507093526	0.23049336603737025
clinical_abi	0.0280765620821782	0.24349228507093526	0.23036992215637625
clinical_abi	0.028202488269568827	0.24349228507093526	0.23007125581277166
clinical_abi	0.028202488269568827	0.24919159814862246	0.22905052705001874
clinical_abi	0.028258693386067103	0.24919159814862246	0.2272964686237841
clinical_abi	0.028525490713005558	0.24919159814862246	0.22717325637757146
clinical_abi	0.028723174278573294	0.24919159814862246	0.22671705421699417
clinical_abi	0.028974637658225395	0.24919159814862246	0.2261980770979689
clinical_abi	0.029142789902066563	0.24919159814862246	0.22473957533366706
clinical_abi	0.029790022023192125	0.24919159814862246	0.2235468150054649
clinical_abi	0.030169982141695736	0.24919159814862246	0.22327367895545808
clinical_abi	0.030320165481696262	0.24919159814862246	0.22217787316726859
clinical_abi	0.030320165481696262	0.25382885552301837	0.22159549289389693
clinical_abi	0.030449573501392733	0.25382885552301837	0.22092435980951977
clinical_abi	0.030713298825082898	0.25382885552301837	0.2205848772328361
clinical_abi	0.030713298825082898	0.264920249627642	0.21943592997236044
clinical_abi	0.030957285167224395	0.264920249627642	0.21867923470876519
clinical_abi	0.03126711051131956	0.264920249627642	0.21815037803546636
clinical_abi	0.03147725261056864	0.264920249627642	0.2176464955028304
clinical_abi	0.03170095774763515	0.264920249627642	0.2173197495556204
clinical_abi	0.03184093072874252	0.264920249627642	0.21617124719322894
clinical_abi	0.032211375013477296	0.264920249627642	0.215611388357049
clinical_abi	0.032494727939140135	0.264920249627642	0.21483047852297532
clinical_abi	0.03260203126565463	0.264920249627642	0.21342919221287002
clinical_abi	0.03260203126565463	0.2709808714717995	0.2126182657071044
clinical_abi	0.03260203126565463	0.27597988128250384	0.21242367689813818
clinical_abi	0.03260203126565463	0.2802436595310664	0.2118846014793371
clinical_abi	0.03272502257832965	0.2802436595310664	0.2118517753427756
clinical_abi	0.03312232574453602	0.2802436595310664	0.211013646405488
clinical_abi	0.03312232574453602	0.2854896383785096	0.2098348248972621
clinical_abi	0.03312232574453602	0.29310510929780986	0.2095558977071334
clinical_abi	0.03312232574453602	0.3005113707259558	0.2094184847635271
clinical_abi	0.03312232574453602	0.30642207954750794	0.20794998252581068
clinical_abi	0.033372019054865566	0.30642207954750794	0.20495485615707468
clinical_abi	0.03376248203761159	0.30642207954750794	0.20417792611500352
clinical_abi	0.034071359925239963	0.30642207954750794	0.2030605344165479
clinical_abi	0.03456039679076134	0.30642207954750794	0.20279444954496828
clinical_abi	0.03473891405699675	0.30642207954750794	0.20228983115215718
clinical_abi	0.03512943747945952	0.30642207954750794	0.2019923558230525
clinical_abi	0.03512943747945952	0.3283994190391583	0.2018943055349936
clinical_abi	0.03570331328976614	0.3283994190391583	0.2008373176064997
clinical_abi	0.03570331328976614	0.3291451302042199	0.19918861748591796
clinical_abi	0.03570331328976614	0.33234908800319185	0.19757725472426174
clinical_abi	0.03631270722848594	0.33234908800319185	0.19691786636022018
clinical_abi	0.03631270722848594	0.3512719628461566	0.196204716481969
clinical_abi	0.03631270722848594	0.35643482959867195	0.19575173399805526
clinical_abi	0.03644097693517864	0.35643482959867195	0.1952208136711611
clinical_abi	0.036613978291370454	0.35643482959867195	0.19487988620225755
clinical_abi	0.03700717361950456	0.35643482959867195	0.19387381918663452
clinical_abi	0.03704420040235519	0.35643482959867195	0.19226014265243033
clinical_abi	0.037161135098757826	0.35643482959867195	0.19225629963421179
clinical_abi	0.03728535149017415	0.35643482959867195	0.19211026395823358
clinical_abi	0.03765862047523229	0.35643482959867195	0.19125798399861643
clinical_abi	0.03775094648315602	0.35643482959867195	0.1905169602067347
clinical_abi	0.03775094648315602	0.35971480843644926	0.19031481758166977
clinical_abi	0.037880461347807405	0.35971480843644926	0.1894889751968429
clinical_abi	0.038533261392971606	0.35971480843644926	0.18835707656166292
clinical_abi	0.03884739931295703	0.35971480843644926	0.18653440051796852
clinical_abi	0.03890800224196258	0.35971480843644926	0.1853553812778967
clinical_abi	0.03930805578964188	0.35971480843644926	0.18518471326734345
clinical_abi	0.03930805578964188	0.36870502678583267	0.18501499054669127
clinical_abi	0.03945325061168152	0.36870502678583267	0.18486004147916735
clinical_abi	0.03945325061168152	0.3694430300144395	0.18464758397928396
clinical_abi	0.03945325061168152	0.37398981419113203	0.18451777073468928
clinical_abi	0.03945325061168152	0.3803246615358511	0.18358666312297647
clinical_abi	0.03970294392201106	0.3803246615358511	0.1830898308424939
clinical_abi	0.04008290404051468	0.3803246615358511	0.1823038796415251
clinical_abi	0.040291984756785616	0.3803246615358511	0.18124095926475714
clinical_abi	0.04052580757618992	0.3803246615358511	0.18050473731747316
clinical_abi	0.04075708094922376	0.3803246615358511	0.17894869546160888
clinical_abi	0.04090412689015195	0.3803246615358511	0.1785578934224059
clinical_abi	0.04105954372981193	0.3803246615358511	0.17683303399185232
clinical_abi	0.04128632349305641	0.3803246615358511	0.1768293237219748
clinical_abi	0.04146510358583058	0.3803246615358511	0.17658511172388816
clinical_abi	0.0416443024461476	0.3803246615358511	0.1760861296959681
clinical_abi	0.041810174778779165	0.3803246615358511	0.17606793550208444
clinical_abi	0.04184859801718408	0.3803246615358511	0.1759139327259634
clinical_abi	0.04203155599445264	0.3803246615358511	0.17570147833684416
clinical_abi	0.0422879420487375	0.3803246615358511	0.1756883989185512
clinical_abi	0.04231550663515599	0.3803246615358511	0.1742054519933746
clinical_abi	0.04243823567092661	0.3803246615358511	0.1741845624966286
clinical_abi	0.04243823567092661	0.38624285947429027	0.17339251089279345
clinical_abi	0.0429059527589906	0.38624285947429027	0.17334542758565133
clinical_abi	0.042944069041422596	0.38624285947429027	0.17331975728366647
clinical_abi	0.042944069041422596	0.39018205850008963	0.17239044137581502
clinical_abi	0.042944069041422596	0.40584699598905444	0.1711557323141601
clinical_abi	0.04360266181694493	0.40584699598905444	0.1709996796012723
clinical_abi	0.04406255222713675	0.40584699598905444	0.17028196249901137
clinical_abi	0.04406255222713675	0.4125382584562181	0.17006217607122123
clinical_abi	0.04410030160995917	0.4125382584562181	0.16972090208406
clinical_abi	0.04424003735089119	0.4125382584562181	0.16954465036755603
clinical_abi	0.04426336500667693	0.4125382584562181	0.16953305305592278
clinical_abi	0.04430306573602875	0.4125382584562181	0.16716580105571938
clinical_abi	0.04501607477548109	0.4125382584562181	0.1664636309620819
clinical_abi	0.04551900894537855	0.4125382584562181	0.16489713751834725
clinical_abi	0.045709104868486186	0.4125382584562181	0.16439180398121342
clinical_abi	0.045709104868486186	0.4304771936565741	0.16410038516839007
clinical_abi	0.04608358842503648	0.4304771936565741	0.16381667312323972
clinical_abi	0.04658069455431032	0.4304771936565741	0.16261680822281468
clinical_abi	0.04718909493599875	0.4304771936565741	0.16171418321343645
clinical_abi	0.04739106246328458	0.4304771936565741	0.16050707737961964
clinical_abi	0.04739106246328458	0.4352953695810897	0.15999105699581986
clinical_abi	0.04810014476884789	0.4352953695810897	0.15962077331897317
clinical_abi	0.048486689451703736	0.4352953695810897	0.1595873528467768
clinical_abi	0.048742228665552695	0.4352953695810897	0.15940062998586857
clinical_abi	0.04924273069120906	0.4352953695810897	0.15938844208881117
clinical_abi	0.04928537499468443	0.4352953695810897	0.15896000491184636
clinical_abi	0.04967191967754027	0.4352953695810897	0.15832916287442222
clinical_abi	0.05038492871699262	0.4352953695810897	0.15809395310832547
clinical_abi	0.05038492871699262	0.4398539872853049	0.15777031653270332
clinical_abi	0.05038492871699262	0.44243630652362076	0.15753296879684417
clinical_abi	0.05076568188147406	0.44243630652362076	0.15518965259046852
clinical_abi	0.05076568188147406	0.45266820935486207	0.15515135004400493
clinical_abi	0.05076568188147406	0.4576926541373445	0.15501672150648443
clinical_abi	0.051017612372040284	0.4576926541373445	0.15490017025739763
clinical_abi	0.051383682223075246	0.4576926541373445	0.1546858048281725
clinical_abi	0.05168159381065058	0.4576926541373445	0.15443353135263196
clinical_abi	0.05199980577851513	0.4576926541373445	0.15429487722530633
clinical_abi	0.05214528276768563	0.4576926541373445	0.15410171535318226
clinical_abi	0.052221071219482704	0.4576926541373445	0.1540936262941882
clinical_abi	0.052221071219482704	0.46356581619087117	0.15374837427141477
clinical_abi	0.052221071219482704	0.4694840141293104	0.1536414256252604
clinical_abi	0.052534108433558095	0.4694840141293104	0.15338907287396955
clinical_abi	0.052748374401395286	0.4694840141293104	0.1529881786925063
clinical_abi	0.052748374401395286	0.4708804787945982	0.15238624854929764
clinical_abi	0.052795435133984325	0.4708804787945982	0.1520781082559495
clinical_abi	0.05301635892454384	0.4708804787945982	0.15160454765803794
clinical_abi	0.053252162007746004	0.4708804787945982	0.1512347395486042
clinical_abi	0.053299222740335044	0.4708804787945982	0.15119871362786716
clinical_abi	0.05344884881217497	0.4708804787945982	0.15118136564815368
clinical_abi	0.053955499691421056	0.4708804787945982	0.15094545548591018
clinical_abi	0.053955499691421056	0.47477610147353194	0.1509040654006253
clinical_abi	0.05452326543476009	0.47477610147353194	0.1495153949650254
clinical_abi	0.05452326543476009	0.4753673648086147	0.14927359361972617
clinical_abi	0.054999147947538254	0.4753673648086147	0.14788918728998662
clinical_abi	0.054999147947538254	0.4782841623322625	0.14626517137704695
clinical_abi	0.055030268393973514	0.4782841623322625	0.14589610132314984
clinical_abi	0.05551448014408667	0.4782841623322625	0.1449274126739464
clinical_abi	0.05576594352373877	0.4782841623322625	0.14451046224786418
clinical_abi	0.055995471635467226	0.4782841623322625	0.14397299563286817
clinical_abi	0.05620866413557637	0.4782841623322625	0.14386973940440728
clinical_abi	0.05662329352177556	0.4782841623322625	0.14278090679107133
clinical_abi	0.05684630636994435	0.4782841623322625	0.14274943484961258
clinical_abi	0.05689336710253339	0.4782841623322625	0.14263566282579604
clinical_abi	0.057161531353766656	0.4782841623322625	0.14250314049042073
clinical_abi	0.05735976539170817	0.4782841623322625	0.14242997677934688
clinical_abi	0.05797326634877964	0.4782841623322625	0.14200843227749846
clinical_abi	0.058118743337950134	0.4782841623322625	0.1411929755775871
clinical_abi	0.05833925920685825	0.4782841623322625	0.14090753016598062
clinical_abi	0.05891313501716487	0.4782841623322625	0.14088982358678542
clinical_abi	0.059068157464663415	0.4782841623322625	0.1406749992033929
clinical_abi	0.059483851359582667	0.4782841623322625	0.14059923991929502
clinical_abi	0.059614929615691765	0.4782841623322625	0.1400835408680144
clinical_abi	0.059756977470944744	0.4782841623322625	0.13967140531558064
clinical_abi	0.05993930990547188	0.4782841623322625	0.13931464430429383
clinical_abi	0.06011763585384204	0.4782841623322625	0.13866742274576369
clinical_abi	0.06011763585384204	0.4792502585606488	0.13757702023092855
clinical_abi	0.06011763585384204	0.48433856031241285	0.13584000163069349
clinical_abi	0.06068326898816924	0.48433856031241285	0.13517256680401413
clinical_abi	0.06068326898816924	0.48553136279362213	0.1340227298453614
clinical_abi	0.06113855403310183	0.48553136279362213	0.13380369995845762
clinical_abi	0.06167537445191113	0.48553136279362213	0.13369288894513032
clinical_abi	0.06212228807817245	0.48553136279362213	0.1335026830528664
clinical_abi	0.06230433927323877	0.48553136279362213	0.13326823458040962
clinical_abi	0.06252838836002272	0.48553136279362213	0.1320899638108477
clinical_abi	0.06277818870337307	0.48553136279362213	0.13122897313292808
clinical_abi	0.06301123390006987	0.48553136279362213	0.1310490038431458
clinical_abi	0.06316073216671733	0.48553136279362213	0.13065672704949785
clinical_abi	0.06343662835058395	0.48553136279362213	0.13042134549676057
clinical_abi	0.0636205787424576	0.48553136279362213	0.1300707199916095
clinical_abi	0.06384359159062639	0.48553136279362213	0.1291616701523971
clinical_abi	0.06403764241220286	0.48553136279362213	0.1284918710658122
clinical_abi	0.0640826729789506	0.48553136279362213	0.1265878709645344
clinical_abi	0.06431218542837737	0.48553136279362213	0.12595453890208522
clinical_abi	0.06451703677421594	0.48553136279362213	0.12539410316976296
clinical_abi	0.06473386554809875	0.48553136279362213	0.12470102156937322
clinical_abi	0.06473386554809875	0.49338420355590856	0.12464668172389039
clinical_abi	0.06498355885842828	0.49338420355590856	0.12457598541200408
clinical_abi	0.06511919301238878	0.49338420355590856	0.12428574922566574
clinical_abi	0.06566207986096229	0.49338420355590856	0.12404087085684719
clinical_abi	0.0658417706382528	0.49338420355590856	0.1239263591831759
clinical_abi	0.06604000467619432	0.49338420355590856	0.12383014697926169
clinical_abi	0.06608052614483233	0.49338420355590856	0.12351842267882865
clinical_abi	0.06636314863880152	0.49338420355590856	0.12231860355204957
clinical_abi	0.06649031350538236	0.49338420355590856	0.12211886782283127
clinical_abi	0.06695743672684967	0.49338420355590856	0.12180056483048605
clinical_abi	0.06714088857047064	0.49338420355590856	0.12062131148640029
clinical_abi	0.06756501265154398	0.49338420355590856	0.11979544276939573
clinical_abi	0.0677575925082428	0.49338420355590856	0.11954945677478815
clinical_abi	0.06813274097879084	0.49338420355590856	0.11941277508029761
clinical_abi	0.06813274097879084	0.49849064411731175	0.11845860552662206
clinical_abi	0.06836302891250147	0.49849064411731175	0.11773905091925788
clinical_abi	0.06879878076593364	0.49849064411731175	0.11760720091215361
clinical_abi	0.06900787848447303	0.49849064411731175	0.11755480412963003
clinical_abi	0.06920443104670693	0.49849064411731175	0.11746019819824578
clinical_abi	0.06976411146269028	0.49849064411731175	0.11586733333296752
clinical_abi	0.06996482898167242	0.49849064411731175	0.11582101262782049
clinical_abi	0.07032555169902951	0.49849064411731175	0.1157926546234757
clinical_abi	0.07035063938459973	0.49849064411731175	0.11578393320102583
clinical_abi	0.07037974537566757	0.49849064411731175	0.1152260822607977
clinical_abi	0.07054510190009101	0.49849064411731175	0.11520262071867338
clinical_abi	0.0707789001284434	0.49849064411731175	0.11500609089416473
clinical_abi	0.07106266548784278	0.49849064411731175	0.11491863385765887
clinical_abi	0.07112871031909614	0.49849064411731175	0.11478119104293583
clinical_abi	0.07175330280420855	0.49849064411731175	0.1147658307916316
clinical_abi	0.07262875522342578	0.49849064411731175	0.11462285763723426
clinical_abi	0.07296022649500253	0.49849064411731175	0.11459946077986378
clinical_abi	0.07299441756126754	0.49849064411731175	0.11459623051671056
clinical_abi	0.07324411087159709	0.49849064411731175	0.11439794277677566
clinical_abi	0.07329597444324092	0.49849064411731175	0.11405170927146836
clinical_abi	0.07334343362884191	0.49849064411731175	0.11379073023237586
clinical_abi	0.07340024887477635	0.49849064411731175	0.11374184089923936
clinical_abi	0.07366500442921238	0.49849064411731175	0.11348617989913326
clinical_abi	0.07366500442921238	0.49963198996536723	0.1130938283930728
clinical_abi	0.07379238494919912	0.49963198996536723	0.11298210590373735
clinical_abi	0.073843622928809	0.49963198996536723	0.11297922520538897
clinical_abi	0.07431994831406528	0.49963198996536723	0.11292272276982372
clinical_abi	0.07451963702072033	0.49963198996536723	0.11282917709786854
clinical_abi	0.07491016044318309	0.49963198996536723	0.11258242698937802
clinical_abi	0.07491016044318309	0.5061088931404006	0.11177999872737308
clinical_abi	0.07521858939771209	0.5061088931404006	0.11123290963031258
clinical_abi	0.07586046312702414	0.5061088931404006	0.1110342952669289
clinical_abi	0.07610304961113887	0.5061088931404006	0.11099676801564225
clinical_abi	0.076296529935659	0.5061088931404006	0.11093801105901001
clinical_abi	0.07644671327565954	0.5061088931404006	0.11083798936239056
clinical_abi	0.07691443036372352	0.5061088931404006	0.11000272593689144
clinical_abi	0.07691443036372352	0.5157393716131751	0.1098764889569204
clinical_abi	0.07722746757779891	0.5157393716131751	0.10975625987687124
clinical_abi	0.07763094406002237	0.5157393716131751	0.10941844201126988
clinical_abi	0.07763094406002237	0.5189624954371251	0.10898732611444562
clinical_abi	0.07781439590364334	0.5189624954371251	0.10894113326677936
clinical_abi	0.07815516229016525	0.5189624954371251	0.10860856608968915
clinical_abi	0.07815516229016525	0.5199472841055801	0.10835596940046292
clinical_abi	0.07852330489818687	0.5199472841055801	0.10779178653724894
clinical_abi	0.0786946607734062	0.5199472841055801	0.10766952614590362
clinical_abi	0.07900353866103457	0.5199472841055801	0.10765021127876728
clinical_abi	0.07916981093285808	0.5199472841055801	0.10754604638700063
clinical_abi	0.07957251283443081	0.5199472841055801	0.10708983166913356
clinical_abi	0.07960670390069582	0.5199472841055801	0.10691517474632162
clinical_abi	0.0796579418803057	0.5199472841055801	0.10647342691435985
clinical_abi	0.07992371253564666	0.5199472841055801	0.10599270034116157
clinical_abi	0.08017925174949563	0.5199472841055801	0.1057299246071508
clinical_abi	0.08044848064898287	0.5199472841055801	0.10564463973995811
clinical_abi	0.08112787021454841	0.5199472841055801	0.10534435419285763
clinical_abi	0.08162501341411482	0.5199472841055801	0.10492631700484593
clinical_abi	0.08165682385381477	0.5199472841055801	0.10411900300525115
clinical_abi	0.08169101492007977	0.5199472841055801	0.10388568678758352
clinical_abi	0.0821210024185185	0.5199472841055801	0.10360690700698096
clinical_abi	0.0822745583112352	0.5199472841055801	0.10349539905786452
clinical_abi	0.08262499905275932	0.5199472841055801	0.10281880287848713
clinical_abi	0.08294619648438821	0.5199472841055801	0.1027937075914442
clinical_abi	0.08327971977513664	0.5199472841055801	0.1027396161199218
clinical_abi	0.08331818697011456	0.5199472841055801	0.1024908150898313
clinical_abi	0.08383601062632365	0.5199472841055801	0.10237881610553252
clinical_abi	0.08383601062632365	0.5280090531259544	0.1011771131783919
clinical_abi	0.08423291637241985	0.5280090531259544	0.10101923847138641
clinical_abi	0.08478570409181198	0.5280090531259544	0.10085816932986763
clinical_abi	0.0851540658949304	0.5280090531259544	0.10043998246805869
clinical_abi	0.08527540765815785	0.5280090531259544	0.10034971716853415
clinical_abi	0.08569296694971643	0.5280090531259544	0.09986936684462262
clinical_abi	0.086052098705122	0.5280090531259544	0.09984790888762632
clinical_abi	0.086052098705122	0.5391004472305779	0.09953188840902209
clinical_abi	0.08642492942869721	0.5391004472305779	0.09952170843392487
clinical_abi	0.08664197715981917	0.5391004472305779	0.09941822459247524
clinical_abi	0.08667616822608416	0.5391004472305779	0.09844773895379007
clinical_abi	0.08667616822608416	0.5460762346023218	0.09824811058040672
clinical_abi	0.08670558945405818	0.5460762346023218	0.09798874857485741
clinical_abi	0.08682976253431482	0.5460762346023218	0.09793523333969348
clinical_abi	0.08688635648896129	0.5460762346023218	0.09784316094273354
clinical_abi	0.086931387055709	0.5460762346023218	0.09764246813420388
clinical_abi	0.08697884624130998	0.5460762346023218	0.09731688999783288
clinical_abi	0.08719905185701422	0.5460762346023218	0.09720495488466002
clinical_abi	0.08723151169166501	0.5460762346023218	0.09717153705846986
clinical_abi	0.08737863485447975	0.5460762346023218	0.09675814121497842
clinical_abi	0.08742214944986522	0.5460762346023218	0.09660329860069655
clinical_abi	0.08746902688430072	0.5460762346023218	0.096450396652397
clinical_abi	0.08765678205323571	0.5460762346023218	0.09634225218344093
clinical_abi	0.08811811440327229	0.5460762346023218	0.09604338315544245
clinical_abi	0.0886297245753738	0.5460762346023218	0.09601378568961626
clinical_abi	0.08914133474747529	0.5460762346023218	0.09568096597180631
clinical_abi	0.08918103547682711	0.5460762346023218	0.09527398984921474
clinical_abi	0.08947523637344064	0.5460762346023218	0.09525695469202129
clinical_abi	0.08977919645593516	0.5460762346023218	0.09457796689780597
clinical_abi	0.0900113872444153	0.5460762346023218	0.09442582942754014
clinical_abi	0.09039140617689892	0.5460762346023218	0.09424011573297156
clinical_abi	0.09039140617689892	0.5527606231179535	0.09392163723584654
clinical_abi	0.09059607891987347	0.5527606231179535	0.09389174701140317
clinical_abi	0.09059607891987347	0.5615813202868437	0.09376757143193816
clinical_abi	0.09086287624681191	0.5615813202868437	0.09351865135122535
clinical_abi	0.09120401675337403	0.5615813202868437	0.09348468037734314
clinical_abi	0.09120401675337403	0.5678059811672697	0.09325160432538204
clinical_abi	0.09167914945554759	0.5678059811672697	0.09324738419023268
clinical_abi	0.09167914945554759	0.5755684014120362	0.09312005857882745
clinical_abi	0.09230431108808991	0.5755684014120362	0.09309341775735852
clinical_abi	0.09278287516238592	0.5755684014120362	0.09299103283230951
clinical_abi	0.09331216614507383	0.5755684014120362	0.09293832011070477
clinical_abi	0.09334635721133883	0.5755684014120362	0.09278057807251103
clinical_abi	0.09398275868837157	0.5755684014120362	0.09275366358016197
clinical_abi	0.09401984687497923	0.5755684014120362	0.09222799164180645
clinical_abi	0.09433288408905462	0.5755684014120362	0.0921344846241639
clinical_abi	0.09445844065541878	0.5755684014120362	0.09192456678355804
clinical_abi	0.09474179358108162	0.5755684014120362	0.09189344477150779
clinical_abi	0.09488698840312126	0.5755684014120362	0.09178177681225079
clinical_abi	0.09550048936019272	0.5755684014120362	0.09167963976006668
clinical_abi	0.09581304706624104	0.5755684014120362	0.09153140785673056
clinical_abi	0.09583918899407527	0.5755684014120362	0.09139398582468775
clinical_abi	0.0958822536954744	0.5755684014120362	0.09107959893692445
clinical_abi	0.09590901798783	0.5755684014120362	0.09077861689787056
clinical_abi	0.09616455720167895	0.5755684014120362	0.09053378785101467
clinical_abi	0.09646501737519353	0.5755684014120362	0.09050281319730256
clinical_abi	0.09673364868789631	0.5755684014120362	0.09041385045296675
clinical_abi	0.0967671747496491	0.5755684014120362	0.09022338182042537
clinical_abi	0.09692270278472367	0.5755684014120362	0.09000078241548624
clinical_abi	0.09749252204840113	0.5755684014120362	0.08988971280761245
clinical_abi	0.09752961023500879	0.5755684014120362	0.08965366040233397
clinical_abi	0.09799094258504537	0.5755684014120362	0.08933517637515255
clinical_abi	0.09813763390904463	0.5755684014120362	0.08932663485908802
clinical_abi	0.09840528860557465	0.5755684014120362	0.08926542691722229
clinical_abi	0.09879124872212548	0.5755684014120362	0.0890334206843252
clinical_abi	0.09903379766212159	0.5755684014120362	0.08871311330243815
clinical_abi	0.09941969734000308	0.5755684014120362	0.08736922539521817
clinical_abi	0.09941969734000308	0.6006807708131893	0.0869067666336003
clinical_abi	0.0998344040798918	0.6006807708131893	0.08630280981706119
clinical_abi	0.09988904833676024	0.6006807708131893	0.0861571907639054
clinical_abi	0.09992795260295885	0.6006807708131893	0.08611859317252178
clinical_abi	0.1004148188049466	0.6006807708131893	0.08595296579731047
clinical_abi	0.10059261326847181	0.6006807708131893	0.08592280606674432
clinical_abi	0.10082631485012859	0.6006807708131893	0.08589822227348688
clinical_abi	0.10086334163297922	0.6006807708131893	0.08550907494523548
clinical_abi	0.10122398546451454	0.6006807708131893	0.08522593273672413
clinical_abi	0.10145980860069957	0.6006807708131893	0.0848935317458827
clinical_abi	0.10196250143050146	0.6006807708131893	0.08482057370644723
clinical_abi	0.10223502933335485	0.6006807708131893	0.08474869092003215
clinical_abi	0.10228626731296472	0.6006807708131893	0.08453277385223369
clinical_abi	0.10243677302345071	0.6006807708131893	0.08448851219814174
clinical_abi	0.10248365045788621	0.6006807708131893	0.0834925303439196
clinical_abi	0.10281702857115511	0.6006807708131893	0.08343952478516192
clinical_abi	0.10294295475854574	0.6006807708131893	0.08301203656223358
clinical_abi	0.10360276240951469	0.6006807708131893	0.08291363368393226
clinical_abi	0.10387677147823482	0.6006807708131893	0.08268063399090667
clinical_abi	0.10404244730054563	0.6006807708131893	0.08263907812297616
clinical_abi	0.10445126493346553	0.6006807708131893	0.08250658536128641
clinical_abi	0.10445126493346553	0.6074024684328341	0.08247758815033372
clinical_abi	0.10466145478431595	0.6074024684328341	0.08206080210622954
clinical_abi	0.10518319989255445	0.6074024684328341	0.08167434471866167
clinical_abi	0.10555603061612967	0.6074024684328341	0.08157584592580072
clinical_abi	0.10627478358341702	0.6074024684328341	0.08074370171309933
clinical_abi	0.10631981415016474	0.6074024684328341	0.08050631706066996
clinical_abi	0.10631981415016474	0.6141386979745984	0.08041198263628742
clinical_abi	0.10683903009190975	0.6141386979745984	0.08040910388875398
clinical_abi	0.10697876583284177	0.6141386979745984	0.07998532903213236
clinical_abi	0.10744051042450392	0.6141386979745984	0.07994820117712179
clinical_abi	0.10774758636369945	0.6141386979745984	0.07984061223928038
clinical_abi	0.1081246212709171	0.6141386979745984	0.07959668831063027
clinical_abi	0.10849745199449232	0.6141386979745984	0.0793497671693276
clinical_abi	0.10849745199449232	0.6186634009783486	0.07920978679574762
clinical_abi	0.10902344080506962	0.6186634009783486	0.07917692336223847
clinical_abi	0.10958014536263434	0.6186634009783486	0.07848437954503085
clinical_abi	0.10960500384880872	0.6186634009783486	0.0783072491976771
clinical_abi	0.10972962735413126	0.6186634009783486	0.0778367405077649
clinical_abi	0.11006721502028423	0.6186634009783486	0.07762270666750211
clinical_abi	0.11012164644171427	0.6186634009783486	0.07712212321710482
clinical_abi	0.11062504347408683	0.6186634009783486	0.07710989741809049
clinical_abi	0.11101997958386392	0.6186634009783486	0.07710758120442467
clinical_abi	0.11174654450783421	0.6186634009783486	0.07655457485387837
clinical_abi	0.11213244418571569	0.6186634009783486	0.07629915636186752
clinical_abi	0.1126440543578172	0.6186634009783486	0.0760976310762203
clinical_abi	0.11268711905921633	0.6186634009783486	0.07588329591544782
clinical_abi	0.1128376536800422	0.6186634009783486	0.07576365049800125
clinical_abi	0.11329898603007878	0.6186634009783486	0.07557768117720867
clinical_abi	0.11386473773901565	0.6186634009783486	0.07546086210434498
clinical_abi	0.11436218366767402	0.6186634009783486	0.07520856854436804
clinical_abi	0.11474921938041473	0.6186634009783486	0.07486594324550722
clinical_abi	0.11480542449691301	0.6186634009783486	0.07473989499947971
clinical_abi	0.11487773409567059	0.6186634009783486	0.07463330439618052
clinical_abi	0.11492091264907664	0.6186634009783486	0.07452978703305231
clinical_abi	0.11537375317107035	0.6186634009783486	0.0744647073700879
clinical_abi	0.11537375317107035	0.6356849501135887	0.07445759872288644
clinical_abi	0.11589460062945278	0.6356849501135887	0.07439343359196711
clinical_abi	0.11603082335964511	0.6356849501135887	0.07438515602500805
clinical_abi	0.11699510043263174	0.6356849501135887	0.07429800264129281
clinical_abi	0.11704818712630743	0.6356849501135887	0.07406426250293982
clinical_abi	0.11766304448121652	0.6356849501135887	0.07400980526331592
clinical_abi	0.11766304448121652	0.6364226266453317	0.07374175753128338
clinical_abi	0.1178234949756338	0.6364226266453317	0.0734537001738189
clinical_abi	0.1183053688349939	0.6364226266453317	0.073304804294073
clinical_abi	0.11835701055277188	0.6364226266453317	0.07321262963260272
clinical_abi	0.11901988985699431	0.6364226266453317	0.07315054088596963
clinical_abi	0.11921941221893965	0.6364226266453317	0.07302380463350965
clinical_abi	0.1195866803523735	0.6364226266453317	0.07278267809176808
clinical_abi	0.1198861145461903	0.6364226266453317	0.07274156941042204
clinical_abi	0.11992348948001404	0.6364226266453317	0.07271090236762628
clinical_abi	0.12003962577611023	0.6364226266453317	0.07266621295775254
clinical_abi	0.12016433112885752	0.6364226266453317	0.07244378540631534
clinical_abi	0.120550230806739	0.6364226266453317	0.07239157510853048
clinical_abi	0.12072085939410426	0.6364226266453317	0.07210421727413496
clinical_abi	0.12127136959725636	0.6364226266453317	0.0719732713644197
clinical_abi	0.12159429178040394	0.6364226266453317	0.07180844170138168
clinical_abi	0.12167566100961089	0.6364226266453317	0.0717433186998968
clinical_abi	0.12213094605454348	0.6364226266453317	0.07169953700459679
clinical_abi	0.12218559031141192	0.6364226266453317	0.07163400315587927
clinical_abi	0.12221501153938594	0.6364226266453317	0.07162581239993342
clinical_abi	0.1223979695166545	0.6364226266453317	0.07162442309668542
clinical_abi	0.12268646941776316	0.6364226266453317	0.07110793770660455
clinical_abi	0.12298576289554347	0.6364226266453317	0.07075989561819675
clinical_abi	0.12345347998360746	0.6364226266453317	0.07068869840679981
clinical_abi	0.12382735298145649	0.6364226266453317	0.07053564988801293
clinical_abi	0.12425511449899469	0.6364226266453317	0.07039164658276127
clinical_abi	0.12430175994453073	0.6364226266453317	0.07008103084452819
clinical_abi	0.12449781537785543	0.6364226266453317	0.06992625582758337
clinical_abi	0.12468538952798806	0.6364226266453317	0.069392830504887
clinical_abi	0.12508229527408427	0.6364226266453317	0.06900884972804869
clinical_abi	0.12531875744285606	0.6364226266453317	0.06899850520347013
clinical_abi	0.12547671173871905	0.6364226266453317	0.06890550442969327
clinical_abi	0.12547671173871905	0.6416819602186972	0.06874179910087294
clinical_abi	0.12554101498985068	0.6416819602186972	0.06844220762808344
clinical_abi	0.1259342103179848	0.6416819602186972	0.06842358813710465
clinical_abi	0.1262280178828552	0.6416819602186972	0.0679485649565341
clinical_abi	0.12681069838919162	0.6416819602186972	0.06780449699614226
clinical_abi	0.1268590036673038	0.6416819602186972	0.0677210969712853
clinical_abi	0.1270604727600729	0.6416819602186972	0.06717666911463423
clinical_abi	0.12736590568324424	0.6416819602186972	0.0669768992953971
clinical_abi	0.12758371104959995	0.6416819602186972	0.06696770808499034
clinical_abi	0.12786282793798467	0.6416819602186972	0.06689679691465034
clinical_abi	0.1279282942544715	0.6416819602186972	0.06683682944064681
clinical_abi	0.12809365077889492	0.6416819602186972	0.06681031447716826
clinical_abi	0.12821980490002283	0.6416819602186972	0.06673621447573533
clinical_abi	0.12867569477576035	0.6416819602186972	0.06623939838850883
clinical_abi	0.12884271235769662	0.6416819602186972	0.06622516618977034
clinical_abi	0.12900570082276613	0.6416819602186972	0.06577035244343407
clinical_abi	0.12931022266871292	0.6416819602186972	0.06561530070414075
clinical_abi	0.1297655077136455	0.6416819602186972	0.06553059135014142
clinical_abi	0.1302996036260748	0.6416819602186972	0.06517791447767829
clinical_abi	0.13089283993446843	0.6416819602186972	0.06513851133189864
clinical_abi	0.13112210427429172	0.6416819602186972	0.06505921410782305
clinical_abi	0.13117683612497147	0.6416819602186972	0.06496732033153907
clinical_abi	0.13131400572290564	0.6416819602186972	0.06481602699132628
clinical_abi	0.13164576920034518	0.6416819602186972	0.06478344516358701
clinical_abi	0.13194622937385975	0.6416819602186972	0.06477523047809006
clinical_abi	0.13220297672059844	0.6416819602186972	0.06456725599202766
clinical_abi	0.13250744146366228	0.6416819602186972	0.06431875640487411
clinical_abi	0.13282565343152683	0.6416819602186972	0.06406310977731945
clinical_abi	0.13324558425525046	0.6416819602186972	0.06405942959809935
clinical_abi	0.13358261976145755	0.6416819602186972	0.06404629961371641
clinical_abi	0.13395588874651568	0.6416819602186972	0.06400915996831424
clinical_abi	0.13398964612968622	0.6416819602186972	0.06392855709359986
clinical_abi	0.1343142523851935	0.6416819602186972	0.06392284656826902
clinical_abi	0.13482586255729503	0.6416819602186972	0.06379334007164503
clinical_abi	0.13500134120629254	0.6416819602186972	0.06356728867461656
clinical_abi	0.13504318310212313	0.6416819602186972	0.0630821894844615
clinical_abi	0.13567958457915585	0.6416819602186972	0.06301358880555656
clinical_abi	0.13570869057022372	0.6416819602186972	0.06289367283078261
clinical_abi	0.13602282849020914	0.6416819602186972	0.06262116281263858
clinical_abi	0.1364585803436413	0.6416819602186972	0.06257328051739185
clinical_abi	0.13680142997218936	0.6416819602186972	0.06208713089313465
clinical_abi	0.13693250822829847	0.6416819602186972	0.061798308055950754
clinical_abi	0.13744024889480047	0.6416819602186972	0.06175895157098689
clinical_abi	0.13790401464097765	0.6416819602186972	0.061741231336041875
clinical_abi	0.13796492208073763	0.6416819602186972	0.06142560159749897
clinical_abi	0.13799314548045352	0.6416819602186972	0.06105320510144901
clinical_abi	0.13861670119925526	0.6416819602186972	0.06086187458517385
clinical_abi	0.13861670119925526	0.6452634303166808	0.060829168431505966
clinical_abi	0.13882039652640332	0.6452634303166808	0.06045745142018929
clinical_abi	0.13886009725575513	0.6452634303166808	0.06012290443420761
clinical_abi	0.13900050602884004	0.6452634303166808	0.060026191804474556
clinical_abi	0.13932281297944654	0.6452634303166808	0.05980829090040011
clinical_abi	0.13963528882976034	0.6452634303166808	0.05972234741538111
clinical_abi	0.14030524525784943	0.6452634303166808	0.05959137376980714
clinical_abi	0.1404525399978006	0.6452634303166808	0.05946001472593336
clinical_abi	0.14051684324893227	0.6452634303166808	0.05898121920941166
clinical_abi	0.14077023068407152	0.6452634303166808	0.05868403764514972
clinical_abi	0.14107371135414368	0.6452634303166808	0.05857718613139844
clinical_abi	0.1414706785372344	0.6452634303166808	0.0584840880017298
clinical_abi	0.14242907904738203	0.6452634303166808	0.058382540847767304
clinical_abi	0.1426810325551337	0.6452634303166808	0.058235651328812296
clinical_abi	0.14295692873900032	0.6452634303166808	0.05822831236057644
clinical_abi	0.14361917104060998	0.6452634303166808	0.05804937025473868
clinical_abi	0.14361917104060998	0.6494531790608904	0.05792455701614729
clinical_abi	0.14367537615710824	0.6494531790608904	0.05738084709647021
clinical_abi	0.14372961046678892	0.6494531790608904	0.057337614095958576
clinical_abi	0.14376913122733675	0.6494531790608904	0.05732260885284402
clinical_abi	0.14381047722647125	0.6494531790608904	0.057190673565050594
clinical_abi	0.1438651214833397	0.6494531790608904	0.05666555546797207
clinical_abi	0.14403391744078692	0.6494531790608904	0.0564902296499682
clinical_abi	0.14448288097795672	0.6494531790608904	0.05632877884870681
clinical_abi	0.14448288097795672	0.6561494885608573	0.056055084551564466
clinical_abi	0.14487981821702495	0.6561494885608573	0.05601289729255775
clinical_abi	0.14491585329890116	0.6561494885608573	0.05599994695437998
clinical_abi	0.14565383845520488	0.6561494885608573	0.05583844742556063
clinical_abi	0.14609518677228794	0.6561494885608573	0.05572536814881698
clinical_abi	0.14655804564532324	0.6561494885608573	0.05570366993333992
clinical_abi	0.14655804564532324	0.6601530020137464	0.055314963465519354
clinical_abi	0.1468751432138022	0.6601530020137464	0.05529863431837137
clinical_abi	0.14717095380194709	0.6601530020137464	0.05512530178787081
clinical_abi	0.14751425631809442	0.6601530020137464	0.05507235424730528
clinical_abi	0.1475595770889676	0.6601530020137464	0.054625324015932786
clinical_abi	0.14792222096763366	0.6601530020137464	0.054579694263859106
clinical_abi	0.14855006757354505	0.6601530020137464	0.054434758685338064
clinical_abi	0.14911783331688408	0.6601530020137464	0.05430519880073622
clinical_abi	0.1491552082507078	0.6601530020137464	0.05427000297863987
clinical_abi	0.14944917146797324	0.6601530020137464	0.05413852218454463
clinical_abi	0.14993603766996097	0.6601530020137464	0.053835193400774965
clinical_abi	0.15020466898266377	0.6601530020137464	0.05380733227425328
clinical_abi	0.15025940083334355	0.6601530020137464	0.053801229938911455
clinical_abi	0.1504669218319551	0.6601530020137464	0.05362401568778248
clinical_abi	0.15051010038536114	0.6601530020137464	0.053560046837888176
clinical_abi	0.1505632781462681	0.6601530020137464	0.05355691558655737
clinical_abi	0.15096018389236432	0.6601530020137464	0.05353261442660876
clinical_abi	0.15128425344529398	0.6601530020137464	0.05346112877561527
clinical_abi	0.1518498087344778	0.6601530020137464	0.0533129907464473
clinical_abi	0.15234389194425113	0.6601530020137464	0.0532902563536135
clinical_abi	0.1529418606233638	0.6601530020137464	0.05314707169331061
clinical_abi	0.1536850481483267	0.6601530020137464	0.05287922979458523
clinical_abi	0.1542506774454368	0.6601530020137464	0.05253874897663251
clinical_abi	0.15447737007650267	0.6601530020137464	0.05251788731360331
clinical_abi	0.15521535523280636	0.6601530020137464	0.05235926773657105
clinical_abi	0.15588531166089548	0.6601530020137464	0.05195305710350913
clinical_abi	0.15593513124504232	0.6601530020137464	0.05172269785617659
clinical_abi	0.155977955765796	0.6601530020137464	0.05169440963920307
clinical_abi	0.15614422803761951	0.6601530020137464	0.05144813782850551
clinical_abi	0.1561971356512234	0.6601530020137464	0.05113764276023532
clinical_abi	0.15668817911700358	0.6601530020137464	0.050979175722083166
clinical_abi	0.15724067281975376	0.6601530020137464	0.05097212740834544
clinical_abi	0.15744186020671994	0.6601530020137464	0.05089362611448249
clinical_abi	0.15748892093930897	0.6601530020137464	0.05061086408750354
clinical_abi	0.1578167882658901	0.6601530020137464	0.050516723816716146
clinical_abi	0.1585059878581119	0.6601530020137464	0.050448900789461
clinical_abi	0.15920296749657184	0.6601530020137464	0.050437523409340976
clinical_abi	0.15925587511017572	0.6601530020137464	0.050261843947273455
clinical_abi	0.15971128831947656	0.6601530020137464	0.04993947014430747
clinical_abi	0.16009546140802103	0.6601530020137464	0.04967632480167716
clinical_abi	0.16009546140802103	0.665222701817183	0.04963426819025274
clinical_abi	0.16069034613398284	0.665222701817183	0.04957763627327259
clinical_abi	0.16124041233751982	0.665222701817183	0.04957131942522276
clinical_abi	0.16153622292566466	0.665222701817183	0.049546421623752945
clinical_abi	0.16206249146807308	0.665222701817183	0.04951541716810297
clinical_abi	0.162973343061765	0.665222701817183	0.04951454986155567
clinical_abi	0.1637102478847474	0.665222701817183	0.04919053099597088
clinical_abi	0.16418786695142745	0.665222701817183	0.04904693653827923
clinical_abi	0.16483887644578368	0.665222701817183	0.04891262376254734
clinical_abi	0.16510777597814197	0.665222701817183	0.048771416098862964
clinical_abi	0.16558846930947718	0.665222701817183	0.04876316917820858
clinical_abi	0.16607184987820522	0.665222701817183	0.048629329145500506
clinical_abi	0.1662608139029275	0.665222701817183	0.048324943707089764
clinical_abi	0.16643805559965286	0.665222701817183	0.048321735574236524
clinical_abi	0.16672568656402326	0.665222701817183	0.04795711019334357
clinical_abi	0.16677369519612364	0.665222701817183	0.047688930651119156
clinical_abi	0.16681651971687736	0.665222701817183	0.04763987279193107
clinical_abi	0.1670231853673005	0.665222701817183	0.04746455686469836
clinical_abi	0.16767822502679153	0.665222701817183	0.04712348092159432
clinical_abi	0.16809969592968635	0.665222701817183	0.047020079636542804
clinical_abi	0.16868521354580387	0.665222701817183	0.04700089427743239
clinical_abi	0.16908890221228773	0.665222701817183	0.046919849102361334
clinical_abi	0.17011666344652285	0.665222701817183	0.04657201069513271
clinical_abi	0.17015850534235344	0.665222701817183	0.04655712253107087
clinical_abi	0.17060746887952327	0.665222701817183	0.04647345988337846
clinical_abi	0.17110778186971187	0.665222701817183	0.04639013325562191
clinical_abi	0.17149833528041022	0.665222701817183	0.04638237160043398
clinical_abi	0.17213679100804466	0.665222701817183	0.046361999658973224
clinical_abi	0.17282520453789235	0.665222701817183	0.046343627382150455
clinical_abi	0.17302280884678115	0.665222701817183	0.046319172189770164
clinical_abi	0.17357290656785043	0.665222701817183	0.046303518394911446
clinical_abi	0.17357290656785043	0.6763980370217955	0.04624016328828402
clinical_abi	0.1739588062457319	0.6763980370217955	0.045841230334137346
clinical_abi	0.1742437681017541	0.6763980370217955	0.04579065127461151
clinical_abi	0.17485598952585357	0.6763980370217955	0.04567407414737009
clinical_abi	0.17528805964572644	0.6763980370217955	0.045662306404106436
clinical_abi	0.17533976061901596	0.6763980370217955	0.045648258556288866
clinical_abi	0.17548384808676848	0.6763980370217955	0.04559770983325497
clinical_abi	0.17594150748999332	0.6763980370217955	0.045488626498218485
clinical_abi	0.1759855552512024	0.6763980370217955	0.045401517304558575
clinical_abi	0.17630145973574415	0.6763980370217955	0.045345097737398796
clinical_abi	0.17663498302649255	0.6763980370217955	0.04529910761940628
clinical_abi	0.17687391092493682	0.6763980370217955	0.045188078430051605
clinical_abi	0.17691054832786862	0.6763980370217955	0.04488455024893285
clinical_abi	0.17728442132571762	0.6763980370217955	0.04477031892999137
clinical_abi	0.17777448474991395	0.6763980370217955	0.044690735482411766
clinical_abi	0.1783508730071908	0.6763980370217955	0.04461889220504723
clinical_abi	0.1787501944363888	0.6763980370217955	0.044448401236156974
clinical_abi	0.1787501944363888	0.6776583784224598	0.04434272763192478
clinical_abi	0.17908328920662162	0.6776583784224598	0.04432390025137937
clinical_abi	0.1794166673198905	0.6776583784224598	0.04431601812392105
clinical_abi	0.17952043741661966	0.6776583784224598	0.044283660108245484
clinical_abi	0.1800882031599587	0.6776583784224598	0.04406414453275797
clinical_abi	0.18035636741119196	0.6776583784224598	0.04371702636726775
clinical_abi	0.18083824127055206	0.6776583784224598	0.043706131511370275
clinical_abi	0.18140387056766216	0.6776583784224598	0.04369312480276634
clinical_abi	0.18145407075115935	0.6776583784224598	0.043512044132444735
clinical_abi	0.18149541675029388	0.6776583784224598	0.0434745843533513
clinical_abi	0.18177948495498994	0.6776583784224598	0.04339768440312301
clinical_abi	0.18222083327207303	0.6776583784224598	0.04328358994282219
clinical_abi	0.18250575886673262	0.6776583784224598	0.04326949722034912
clinical_abi	0.18314763259604466	0.6776583784224598	0.04326135024845555
clinical_abi	0.18370613003933542	0.6776583784224598	0.04317934545975727
clinical_abi	0.184123689330894	0.6776583784224598	0.04309658769551722
clinical_abi	0.18416559260386667	0.6776583784224598	0.04300950803742683
clinical_abi	0.18433256064740516	0.6776583784224598	0.04282326126496274
clinical_abi	0.18450421787429086	0.6776583784224598	0.04276372361988457
clinical_abi	0.18475169029801383	0.6776583784224598	0.04265854899225091
clinical_abi	0.18523582892377738	0.6776583784224598	0.04240183380072627
clinical_abi	0.185709119801297	0.6776583784224598	0.042166998548262544
clinical_abi	0.18620854757633276	0.6776583784224598	0.04192335629533559
clinical_abi	0.18695512914941745	0.6776583784224598	0.041804735728840435
clinical_abi	0.18695512914941745	0.6788406550278491	0.041785616932985055
clinical_abi	0.18763561603088405	0.6788406550278491	0.041661537386168505
clinical_abi	0.1882335847099967	0.6788406550278491	0.04150020985306104
clinical_abi	0.18887545843930875	0.6788406550278491	0.0414189003266236
clinical_abi	0.18937688244583617	0.6788406550278491	0.04133827072285859
clinical_abi	0.18942889389874631	0.6788406550278491	0.04133826507810089
clinical_abi	0.18956957151391807	0.6788406550278491	0.0412462298170893
clinical_abi	0.1896207172790947	0.6788406550278491	0.041233776005747125
clinical_abi	0.1903091308089424	0.6788406550278491	0.04117854507286931
clinical_abi	0.190520407564256	0.6788406550278491	0.04114766169894389
clinical_abi	0.1906529498753829	0.6788406550278491	0.040804638009070485
clinical_abi	0.19105025304158926	0.6788406550278491	0.04075942691945179
clinical_abi	0.19138776800532586	0.6788406550278491	0.04075133733159731
clinical_abi	0.19193722874952712	0.6788406550278491	0.04074273868014247
clinical_abi	0.19198909232117095	0.6788406550278491	0.040449139154150035
clinical_abi	0.19264889997213988	0.6788406550278491	0.040260243445162394
clinical_abi	0.1931017533056205	0.6788406550278491	0.040204029173194024
clinical_abi	0.1931017533056205	0.6884363123544752	0.0401143201275374
clinical_abi	0.19314881403820952	0.6884363123544752	0.040110128316453914
clinical_abi	0.19372665648551404	0.6884363123544752	0.04001856085423738
clinical_abi	0.19372665648551404	0.7139690501752016	0.03987683799993142
clinical_abi	0.19411475129866249	0.7139690501752016	0.03970864985606019
clinical_abi	0.19428027870198208	0.7139690501752016	0.03961461242030963
clinical_abi	0.19455349431022187	0.7139690501752016	0.039373959056647236
clinical_abi	0.1952339811916885	0.7139690501752016	0.03924269556247698
clinical_abi	0.19562891730146556	0.7139690501752016	0.03921072454390171
clinical_abi	0.19592239404831038	0.7139690501752016	0.03919931686613007
clinical_abi	0.1960545546996686	0.7139690501752016	0.038877805467677905
clinical_abi	0.19689208378160017	0.7139690501752016	0.03857309793253876
clinical_abi	0.19693634224962364	0.7139690501752016	0.03854031651424829
clinical_abi	0.19698606765727655	0.7139690501752016	0.038362428510747434
clinical_abi	0.19742418157871305	0.7139690501752016	0.03826866600948819
clinical_abi	0.1979069778581711	0.7139690501752016	0.038246608588813125
clinical_abi	0.19848094249863402	0.7139690501752016	0.03824480548751058
clinical_abi	0.19852738030343892	0.7139690501752016	0.03815059714947083
clinical_abi	0.1985577662663903	0.7139690501752016	0.0381149886214292
clinical_abi	0.19884842137918948	0.7139690501752016	0.03796669629455262
clinical_abi	0.19930975372922605	0.7139690501752016	0.0379247139343803
clinical_abi	0.19955212748698345	0.7139690501752016	0.037758113812978264
clinical_abi	0.19990210667092242	0.7139690501752016	0.037727670671158384
clinical_abi	0.200053663922399	0.7139690501752016	0.03772423775797864
clinical_abi	0.20023388865589972	0.7139690501752016	0.037699801200974596
clinical_abi	0.20055048815843476	0.7139690501752016	0.037676948750630296
clinical_abi	0.2009584596410108	0.7139690501752016	0.03763561624177603
clinical_abi	0.2015013464895843	0.7139690501752016	0.03753811141254577
clinical_abi	0.20194269480666738	0.7139690501752016	0.03749751945962143
clinical_abi	0.20263110833651507	0.7139690501752016	0.03749663623131321
clinical_abi	0.20346863741844667	0.7139690501752016	0.0374299064985727
clinical_abi	0.20398798547531818	0.7139690501752016	0.037353669887567664
clinical_abi	0.20438528864152455	0.7139690501752016	0.03733185566199156
clinical_abi	0.20444372675925723	0.7139690501752016	0.03732349887542443
clinical_abi	0.20481765504451266	0.7139690501752016	0.037294234404570574
clinical_abi	0.20481765504451266	0.7271204091944276	0.03716379742667117
clinical_abi	0.20527898739454922	0.7271204091944276	0.03700136691207693
clinical_abi	0.20582908511561848	0.7271204091944276	0.03695072774134671
clinical_abi	0.20616055638719524	0.7271204091944276	0.03693482147018985
clinical_abi	0.20681559604668628	0.7271204091944276	0.03677627794837631
clinical_abi	0.20698791526283813	0.7271204091944276	0.03665699406178659
clinical_abi	0.2074779786870345	0.7271204091944276	0.036589140816316104
clinical_abi	0.20807990020734407	0.7271204091944276	0.036577228125617284
clinical_abi	0.20837121260827923	0.7271204091944276	0.03649143623738764
clinical_abi	0.20891528904946619	0.7271204091944276	0.03649117949114572
clinical_abi	0.20904266956945294	0.7271204091944276	0.036302450191290504
clinical_abi	0.20946149448253026	0.7271204091944276	0.03607506933207872
clinical_abi	0.20946149448253026	0.7381649863476221	0.035960216332447344
clinical_abi	0.20994087322493324	0.7381649863476221	0.035942865523549236
clinical_abi	0.21008041913923758	0.7381649863476221	0.03591062516440338
clinical_abi	0.21066500133452185	0.7381649863476221	0.035763286626990735
clinical_abi	0.21159200302536904	0.7381649863476221	0.035650920849274396
clinical_abi	0.21163605078657813	0.7381649863476221	0.035632031432784414
clinical_abi	0.21224228624443137	0.7381649863476221	0.03541708410074233
clinical_abi	0.2124564739470616	0.7381649863476221	0.03535845459041829
clinical_abi	0.2130069841502137	0.7381649863476221	0.035309544579559475
clinical_abi	0.21347254599934243	0.7381649863476221	0.035082779777423585
clinical_abi	0.21361169944829536	0.7381649863476221	0.03491926462056639
clinical_abi	0.21401071695993376	0.7381649863476221	0.03491086985511612
clinical_abi	0.21456081468100305	0.7381649863476221	0.03487023926442228
clinical_abi	0.21492062580707724	0.7381649863476221	0.03475292297414317
clinical_abi	0.21549582108467819	0.7381649863476221	0.0347017683037753
clinical_abi	0.21578983603231014	0.7381649863476221	0.03456677176556637
clinical_abi	0.21578983603231014	0.7492095635008166	0.03440361764656948
clinical_abi	0.21638791686146178	0.7492095635008166	0.03437994083329191
clinical_abi	0.216808761885811	0.7492095635008166	0.034377186260419745
clinical_abi	0.21726584811138158	0.7492095635008166	0.034362300672770685
clinical_abi	0.217882814907539	0.7492095635008166	0.03428706502931816
clinical_abi	0.21793599266844596	0.7492095635008166	0.034187061396658065
clinical_abi	0.217982638113982	0.7492095635008166	0.03417180533859374
clinical_abi	0.21803378387915864	0.7492095635008166	0.03409126078829271
clinical_abi	0.2191727670221315	0.7492095635008166	0.03394088032468956
clinical_abi	0.2192168147833406	0.7492095635008166	0.03393139052513924
clinical_abi	0.2197955639755951	0.7492095635008166	0.03386274064259828
clinical_abi	0.22000023671856964	0.7492095635008166	0.033775806004642715
clinical_abi	0.22054952289552493	0.7492095635008166	0.033758104358832364
clinical_abi	0.22121947932361402	0.7492095635008166	0.03375393579267148
clinical_abi	0.2217383519783378	0.7492095635008166	0.033607926814908505
clinical_abi	0.2217796979774723	0.7492095635008166	0.0335953332050059
clinical_abi	0.22252627955055698	0.7492095635008166	0.03350850397449691
clinical_abi	0.22268201027927056	0.7492095635008166	0.03337307484305106
clinical_abi	0.22321092869115167	0.7492095635008166	0.03328321923654937
clinical_abi	0.22393970056734874	0.7492095635008166	0.03327464309645418
clinical_abi	0.224475485799162	0.7492095635008166	0.03302246368884781
clinical_abi	0.22476316128589174	0.7492095635008166	0.03297576550329951
clinical_abi	0.22492841175910802	0.7492095635008166	0.032944310064933514
clinical_abi	0.22525248131203768	0.7492095635008166	0.03272269074336584
clinical_abi	0.22547215034544804	0.7492095635008166	0.03270430619256696
clinical_abi	0.22588970963700664	0.7492095635008166	0.03269196884171073
clinical_abi	0.22595517595349346	0.7492095635008166	0.032522973158600185
clinical_abi	0.22645228208276727	0.7492095635008166	0.032436525759805344
clinical_abi	0.22660542455468044	0.7492095635008166	0.03227629773819245
clinical_abi	0.2281095094292294	0.7492095635008166	0.03223619980553475
clinical_abi	0.2287052540009674	0.7492095635008166	0.032144187601849616
clinical_abi	0.2288755488669913	0.7492095635008166	0.032111765228243584
clinical_abi	0.229563962396839	0.7492095635008166	0.032090282590548275
clinical_abi	0.2301080388380259	0.7492095635008166	0.03207490736422248
clinical_abi	0.2308546204111106	0.7492095635008166	0.03205495130838069
clinical_abi	0.23129267767528847	0.7492095635008166	0.03190805086429585
clinical_abi	0.23183430499340368	0.7492095635008166	0.03188895748330408
clinical_abi	0.2324567672280821	0.7492095635008166	0.031851922951176774
clinical_abi	0.23274818165230823	0.7492095635008166	0.031803625090019716
clinical_abi	0.23336168260937973	0.7492095635008166	0.03170014332733191
clinical_abi	0.23340701764132052	0.7492095635008166	0.031683154276387945
clinical_abi	0.23403217927386283	0.7492095635008166	0.03146967965775687
clinical_abi	0.23417131493207508	0.7492095635008166	0.03139584550194203
clinical_abi	0.23433602284900848	0.7492095635008166	0.031341382222340425
clinical_abi	0.23487873972717	0.7492095635008166	0.031043240888781836
clinical_abi	0.23527564547326618	0.7492095635008166	0.031008393240333564
clinical_abi	0.23651104020127398	0.7492095635008166	0.03095276917484679
clinical_abi	0.23690856389617138	0.7492095635008166	0.0309082006750171
clinical_abi	0.23748257773718626	0.7492095635008166	0.030811728745481288
clinical_abi	0.2381411705127086	0.7492095635008166	0.030676820804666865
clinical_abi	0.2382909724992674	0.7492095635008166	0.030655592288917996
clinical_abi	0.2382909724992674	0.7553658220734583	0.030639308743635105
clinical_abi	0.23873164476234926	0.7553658220734583	0.030543436006773693
clinical_abi	0.23877959578329527	0.7553658220734583	0.030542802029201056
clinical_abi	0.23971528975543555	0.7553658220734583	0.030444070280856668
clinical_abi	0.2403680711085296	0.7553658220734583	0.030404954306600125
clinical_abi	0.24040044483654974	0.7553658220734583	0.030327371272664085
clinical_abi	0.24044776168199786	0.7553658220734583	0.030096924481665493
clinical_abi	0.24049129712399422	0.7553658220734583	0.030066053375775982
clinical_abi	0.24067305876913683	0.7553658220734583	0.029944502707223042
clinical_abi	0.24127113959828844	0.7553658220734583	0.029870929004167282
clinical_abi	0.24167925867207557	0.7553658220734583	0.029847035562081212
clinical_abi	0.24171205752738514	0.7553658220734583	0.029842845731088436
clinical_abi	0.2417688727733196	0.7553658220734583	0.029835581760087965
clinical_abi	0.24179628105813372	0.7553658220734583	0.029797334291204958
clinical_abi	0.2418364530535823	0.7553658220734583	0.029763883231225478
clinical_abi	0.24242564007073217	0.7553658220734583	0.02975485389062502
clinical_abi	0.24278315643718804	0.7553658220734583	0.02974624484025024
clinical_abi	0.24278315643718804	0.7702206970742341	0.029635438296766067
clinical_abi	0.2428376102456612	0.7702206970742341	0.02960607125131811
clinical_abi	0.2434154526929657	0.7702206970742341	0.029504242896405294
clinical_abi	0.24355458835117794	0.7702206970742341	0.02950175882513349
clinical_abi	0.24362556361935014	0.7702206970742341	0.029470053736637553
clinical_abi	0.24408656690270028	0.7702206970742341	0.029419140200072094
clinical_abi	0.24414945906419966	0.7702206970742341	0.029393071661769216
clinical_abi	0.24469764456306486	0.7702206970742341	0.02921242705150222
clinical_abi	0.24498114160532228	0.7702206970742341	0.02915323175466039
clinical_abi	0.24515177019268752	0.7702206970742341	0.029145285054443845
clinical_abi	0.2455121374983339	0.7702206970742341	0.02913776069873048
clinical_abi	0.24567783896558903	0.7702206970742341	0.029019311093757383
clinical_abi	0.24571466343981868	0.7702206970742341	0.029012269993561983
clinical_abi	0.24627329975482584	0.7702206970742341	0.028861641495470016
clinical_abi	0.2468329801708092	0.7702206970742341	0.028855129468518554
clinical_abi	0.24710887635467582	0.7702206970742341	0.02881564984555257
clinical_abi	0.24763215043215347	0.7702206970742341	0.028766960354549814
clinical_abi	0.24831153999771902	0.7702206970742341	0.028734738922506577
clinical_abi	0.24836324097100854	0.7702206970742341	0.02861651807649881
clinical_abi	0.24891265461919143	0.7702206970742341	0.028578276881448907
clinical_abi	0.24897695787032306	0.7702206970742341	0.02857454574614272
clinical_abi	0.24957887939063267	0.7702206970742341	0.028443925051689977
clinical_abi	0.2501497808100691	0.7702206970742341	0.02843118372546579
clinical_abi	0.250349800335946	0.7702206970742341	0.028427109540534304
clinical_abi	0.2506034319533043	0.7702206970742341	0.028394834450812412
clinical_abi	0.2510447802703874	0.7702206970742341	0.028376383411042042
clinical_abi	0.25177134519435773	0.7702206970742341	0.028372021101324123
clinical_abi	0.2526088742762893	0.7702206970742341	0.028340387656605737
clinical_abi	0.25317196177784124	0.7702206970742341	0.028315664847271698
clinical_abi	0.25328883606260066	0.7702206970742341	0.028119482811049097
clinical_abi	0.2535723331048581	0.7702206970742341	0.0281159491928047
clinical_abi	0.25468225619781243	0.7702206970742341	0.028107349998580885
clinical_abi	0.25537066972766015	0.7702206970742341	0.02809325449962678
clinical_abi	0.2555208527787475	0.7702206970742341	0.0279493431303874
clinical_abi	0.2558406609615894	0.7702206970742341	0.027924900040856276
clinical_abi	0.25643723962272696	0.7702206970742341	0.027866488028543406
clinical_abi	0.25675027683680235	0.7702206970742341	0.0278121867362888
clinical_abi	0.25740128633115855	0.7702206970742341	0.027795577784666712
clinical_abi	0.25769479185427935	0.7702206970742341	0.027776307394057072
clinical_abi	0.2578418923025915	0.7702206970742341	0.02772237379381607
clinical_abi	0.2583422052927801	0.7702206970742341	0.027667720475428904
clinical_abi	0.2590801904490838	0.7702206970742341	0.027661668003925746
clinical_abi	0.25915381738490306	0.7702206970742341	0.02764140404946117
clinical_abi	0.2594224975142804	0.7702206970742341	0.027540077183450546
clinical_abi	0.260008580550716	0.7702206970742341	0.027508732756600426
clinical_abi	0.26015377537275564	0.7702206970742341	0.027488269097269234
clinical_abi	0.2613791157184925	0.7702206970742341	0.027415506243287806
clinical_abi	0.2615604672548545	0.7702206970742341	0.02732569955386258
clinical_abi	0.2616032917756082	0.7702206970742341	0.027059080444218772
clinical_abi	0.26214472661973953	0.7702206970742341	0.027041855199171804
clinical_abi	0.2623439446843606	0.7702206970742341	0.026978528322595074
clinical_abi	0.2635937299023131	0.7702206970742341	0.026829965583838666
clinical_abi	0.26459240870569734	0.7702206970742341	0.026819391269061753
clinical_abi	0.26509272169588594	0.7702206970742341	0.026797675603083482
clinical_abi	0.26509272169588594	0.7790311107963849	0.0267505152696178
clinical_abi	0.265237847255201	0.7790311107963849	0.02660297930876076
clinical_abi	0.2652929432591232	0.7790311107963849	0.02656260734770231
clinical_abi	0.2658707857064277	0.7790311107963849	0.02650965437148626
clinical_abi	0.2668018567744891	0.7790311107963849	0.026502813668103135
clinical_abi	0.26746044955001147	0.7790311107963849	0.02648146409042547
clinical_abi	0.26759182156409794	0.7790311107963849	0.026407601949599457
clinical_abi	0.26860511688233435	0.7790311107963849	0.026385434406644433
clinical_abi	0.2686566164840706	0.7790311107963849	0.0262448266618378
clinical_abi	0.26908824560269407	0.7790311107963849	0.026190355691872762
clinical_abi	0.2694136729385973	0.7790311107963849	0.02618615179273113
clinical_abi	0.2695502175175602	0.7790311107963849	0.026169726397248797
clinical_abi	0.2700916523616915	0.7790311107963849	0.026150295052249816
clinical_abi	0.27066924643259016	0.7790311107963849	0.026117283166655007
clinical_abi	0.27117782610644653	0.7790311107963849	0.02606006738575575
clinical_abi	0.2712290640860564	0.7790311107963849	0.0260522620258676
clinical_abi	0.2715989557068519	0.7790311107963849	0.025971010596933283
clinical_abi	0.2716391277023005	0.7790311107963849	0.025968923986083237
clinical_abi	0.27169062730403676	0.7790311107963849	0.025967890467508373
clinical_abi	0.27196935570366015	0.7790311107963849	0.02586612578469446
clinical_abi	0.2725051409354734	0.7790311107963849	0.02576764613800163
clinical_abi	0.27253114666193395	0.7790311107963849	0.025733759561372117
clinical_abi	0.272675559969415	0.7790311107963849	0.025709581532636614
clinical_abi	0.2728685711450965	0.7790311107963849	0.025688822895757725
clinical_abi	0.273203903558297	0.7790311107963849	0.025676144217326717
clinical_abi	0.2736452518753801	0.7790311107963849	0.025636003422567902
clinical_abi	0.27397033120789416	0.7790311107963849	0.025611844109802016
clinical_abi	0.27400685374829103	0.7790311107963849	0.025495638862351466
clinical_abi	0.27400685374829103	0.7916138179252223	0.025452753576004183
clinical_abi	0.2741459894065033	0.7916138179252223	0.025424927078483053
clinical_abi	0.2746722579489117	0.7916138179252223	0.025351887728777223
clinical_abi	0.27518083762276807	0.7916138179252223	0.025344337487484804
clinical_abi	0.27533743155460266	0.7916138179252223	0.025325860197773963
clinical_abi	0.2758563042093265	0.7916138179252223	0.025324552430269088
clinical_abi	0.27591740814604016	0.7916138179252223	0.025322817178591167
clinical_abi	0.2762456197085763	0.7916138179252223	0.025195206481539965
clinical_abi	0.27673365416411333	0.7916138179252223	0.02514256201904144
clinical_abi	0.27679945475289186	0.7916138179252223	0.025077662222977203
clinical_abi	0.27694839464247284	0.7916138179252223	0.025021675677622503
clinical_abi	0.2769843579081743	0.7916138179252223	0.024951204922980297
clinical_abi	0.27740318282125154	0.7916138179252223	0.024885821535003416
clinical_abi	0.27802014961740895	0.7916138179252223	0.024856849970509756
clinical_abi	0.27861437760476276	0.7916138179252223	0.02478442317474423
clinical_abi	0.2791366636279058	0.7916138179252223	0.02478279663756452
clinical_abi	0.2801757950080844	0.7916138179252223	0.024731271967183013
clinical_abi	0.2802033031358367	0.7916138179252223	0.024688395348081205
clinical_abi	0.28065264258391853	0.7916138179252223	0.024670893261921248
clinical_abi	0.28166731177698895	0.7916138179252223	0.024547870506134876
clinical_abi	0.28221980547973907	0.7916138179252223	0.02447394848603648
clinical_abi	0.28226645092527514	0.7916138179252223	0.02446178289035039
clinical_abi	0.28231831449691897	0.7916138179252223	0.024407133678901027
clinical_abi	0.2826061830698747	0.7916138179252223	0.024383363755616918
clinical_abi	0.28307548858162124	0.7916138179252223	0.024377385134685393
clinical_abi	0.2835168368987043	0.7916138179252223	0.02434891727923842
clinical_abi	0.28417187655819537	0.7916138179252223	0.024347054244848267
clinical_abi	0.2844409418091668	0.7916138179252223	0.024309170364759984
clinical_abi	0.2844882379596122	0.7916138179252223	0.024237267969415163
clinical_abi	0.28477017820889833	0.7916138179252223	0.024173012348743753
clinical_abi	0.28482499477851586	0.7916138179252223	0.024065838800536143
clinical_abi	0.284964491103455	0.7916138179252223	0.02402495760478833
clinical_abi	0.28502539854321496	0.7916138179252223	0.0238350675432198
clinical_abi	0.28571999517239705	0.7916138179252223	0.0238156953841854
clinical_abi	0.28577019535589426	0.7916138179252223	0.023683006773125202
clinical_abi	0.28631838085475947	0.7916138179252223	0.02367593783323062
clinical_abi	0.286384181443538	0.7916138179252223	0.023647336426565684
clinical_abi	0.28662332562745596	0.7916138179252223	0.023641170783897294
clinical_abi	0.28727610698055006	0.7916138179252223	0.023588017599444892
clinical_abi	0.2884110610936042	0.7916138179252223	0.02356676668999416
clinical_abi	0.2884545684171156	0.7916138179252223	0.02330084017690087
clinical_abi	0.2889456118828958	0.7916138179252223	0.023298698686536622
clinical_abi	0.289236266995695	0.7916138179252223	0.02329715719187888
clinical_abi	0.29001438229628657	0.7916138179252223	0.023221475379057523
clinical_abi	0.291029051489357	0.7916138179252223	0.023204664101299833
clinical_abi	0.29146665045500303	0.7916138179252223	0.023170978141736232
clinical_abi	0.29187879548423135	0.7916138179252223	0.023075713641783634
clinical_abi	0.29244435077341513	0.7916138179252223	0.023044958992174906
clinical_abi	0.2931832269211446	0.7916138179252223	0.023017863919554658
clinical_abi	0.293896235960597	0.7916138179252223	0.02301001551982047
clinical_abi	0.29446821790985017	0.7916138179252223	0.023007082970378564
clinical_abi	0.29474356137044483	0.7916138179252223	0.022915544678476858
clinical_abi	0.29549014294352954	0.7916138179252223	0.022888990518684763
clinical_abi	0.2957858431438096	0.7916138179252223	0.02278639230651113
clinical_abi	0.29584422378455	0.7916138179252223	0.022738547780581188
clinical_abi	0.2958937555153269	0.7916138179252223	0.022644328864557466
clinical_abi	0.29594348092297984	0.7916138179252223	0.022635229371434282
clinical_abi	0.29651588256244377	0.7916138179252223	0.022485734337659442
clinical_abi	0.29708560485893776	0.7916138179252223	0.02248516204317116
clinical_abi	0.2972179766485822	0.7916138179252223	0.022480875141171128
clinical_abi	0.2972179766485822	0.79266177463228	0.022398837192680196
clinical_abi	0.2976929966240899	0.79266177463228	0.022356927179316567
clinical_abi	0.29822648058543816	0.79266177463228	0.022335945544437345
clinical_abi	0.298376282571997	0.79266177463228	0.022244671867931026
clinical_abi	0.298972027143735	0.79266177463228	0.022163348680830454
clinical_abi	0.2990246676147643	0.79266177463228	0.02209957671603264
clinical_abi	0.2997749850677775	0.79266177463228	0.022073425350394117
clinical_abi	0.3000706141489813	0.79266177463228	0.021948880031636704
clinical_abi	0.3005119624660644	0.79266177463228	0.021937274054323577
clinical_abi	0.30077762742700276	0.79266177463228	0.021907200751763622
clinical_abi	0.30127794041719136	0.79266177463228	0.021905774305681802
clinical_abi	0.3019365331927137	0.79266177463228	0.021859747194060815
clinical_abi	0.30208547308229466	0.79266177463228	0.021760155455691467
clinical_abi	0.30211742787009627	0.79266177463228	0.02175405568623597
clinical_abi	0.302805841399944	0.79266177463228	0.021692302418281278
clinical_abi	0.302805841399944	0.7939341497131254	0.021679449590780137
clinical_abi	0.30386370626104464	0.7939341497131254	0.02146076753847853
clinical_abi	0.30410682494651753	0.7939341497131254	0.021419814777078064
clinical_abi	0.3046099773301018	0.7939341497131254	0.021356752421921286
clinical_abi	0.3057167308098117	0.7939341497131254	0.02134597695251064
clinical_abi	0.30608924458257997	0.7939341497131254	0.02127794968654292
clinical_abi	0.30612941657802856	0.7939341497131254	0.021213970569265675
clinical_abi	0.3062700941932003	0.7939341497131254	0.02120099317195357
clinical_abi	0.30671595594605155	0.7939341497131254	0.021113960974751884
clinical_abi	0.30741682135022913	0.7939341497131254	0.0210286806717921
clinical_abi	0.3081897599791947	0.7939341497131254	0.0210132094263991
clinical_abi	0.3088031023078348	0.7939341497131254	0.021002278390046262
clinical_abi	0.30895858185529307	0.7939341497131254	0.020972502720000397
clinical_abi	0.31005251895913155	0.7939341497131254	0.020900082652364236
clinical_abi	0.3104263919569806	0.7939341497131254	0.020859668825492117
clinical_abi	0.3115331454366905	0.7939341497131254	0.020845157282594326
clinical_abi	0.3118735150558344	0.7939341497131254	0.020794047123483733
clinical_abi	0.311924660821011	0.7939341497131254	0.0207368265882793
clinical_abi	0.31248481493653	0.7939341497131254	0.020694572248587628
clinical_abi	0.3129963000854814	0.7939341497131254	0.020609359427169897
clinical_abi	0.31359799346275646	0.7939341497131254	0.020579329931990346
clinical_abi	0.3138049501489681	0.7939341497131254	0.020538088725270173
clinical_abi	0.3145068706577761	0.7939341497131254	0.020523016810074807
clinical_abi	0.3145580164229528	0.7939341497131254	0.020512437777338275
clinical_abi	0.3148061646569231	0.7939341497131254	0.02041650053432655
clinical_abi	0.31512245722602156	0.7939341497131254	0.020395233797162893
clinical_abi	0.3154180863072254	0.7939341497131254	0.020331459306011525
clinical_abi	0.3158647085914695	0.7939341497131254	0.02031353393442324
clinical_abi	0.31640212084572905	0.7939341497131254	0.020297850301468075
clinical_abi	0.3164389593343355	0.7939341497131254	0.020295589593788636
clinical_abi	0.31709755210985785	0.7939341497131254	0.020276103886744973
clinical_abi	0.3172634222335748	0.7939341497131254	0.02025326423347196
clinical_abi	0.3179989755524208	0.7939341497131254	0.020142520353384243
clinical_abi	0.3184992885426094	0.7939341497131254	0.02014075259234971
clinical_abi	0.3190589689585927	0.7939341497131254	0.020131201434001898
clinical_abi	0.3201939230716469	0.7939341497131254	0.020100557241393445
clinical_abi	0.3201939230716469	0.8172472578418885	0.02009162187061329
clinical_abi	0.32034061439564615	0.8172472578418885	0.02007982336933222
clinical_abi	0.32038078639109474	0.8172472578418885	0.02006772704905955
clinical_abi	0.3209485521344338	0.8172472578418885	0.02003988459279153
clinical_abi	0.3212865970967375	0.8172472578418885	0.020016162332844093
clinical_abi	0.32194518987225984	0.8172472578418885	0.02000196869408357
clinical_abi	0.3219796698486805	0.8172472578418885	0.019927391566815836
clinical_abi	0.32297834865206465	0.8172472578418885	0.019906343605271964
clinical_abi	0.3232946412211631	0.8172472578418885	0.01987137876899365
clinical_abi	0.323857872001012	0.8172472578418885	0.01970714196942951
clinical_abi	0.3251076572189645	0.8172472578418885	0.019632938920477645
clinical_abi	0.32574264860707114	0.8172472578418885	0.01961121673499582
clinical_abi	0.32623068306260816	0.8172472578418885	0.019540832805873536
clinical_abi	0.3275321471590152	0.8172472578418885	0.019409654531237226
clinical_abi	0.3281501137500258	0.8172472578418885	0.019335883900475182
clinical_abi	0.32830346503730307	0.8172472578418885	0.019293025287913438
clinical_abi	0.3286796291252824	0.8172472578418885	0.019177507172408226
clinical_abi	0.32888304947181507	0.8172472578418885	0.01915273946309037
clinical_abi	0.3289195720122119	0.8172472578418885	0.019024653222897623
clinical_abi	0.32923610170878304	0.8172472578418885	0.019016235663981123
clinical_abi	0.3295274592019318	0.8172472578418885	0.018993583377698176
clinical_abi	0.3305487564869681	0.8172472578418885	0.01898597645764592
clinical_abi	0.33163960764247696	0.8172472578418885	0.018978952722233183
clinical_abi	0.33227152219696804	0.8172472578418885	0.018967479113001888
clinical_abi	0.3330355609242517	0.8172472578418885	0.018940158549720483
clinical_abi	0.33370205835329814	0.8172472578418885	0.0189292450490489
clinical_abi	0.3337934195129438	0.8172472578418885	0.018927049216808753
clinical_abi	0.33501287806442737	0.8172472578418885	0.01890202197305968
clinical_abi	0.335590472135326	0.8172472578418885	0.018842079477055445
clinical_abi	0.33607116546666127	0.8172472578418885	0.01880098777068439
clinical_abi	0.33649852113562445	0.8172472578418885	0.018724174156018836
clinical_abi	0.3369147368108261	0.8172472578418885	0.018683819815842027
clinical_abi	0.33818610735170956	0.8172472578418885	0.018602800932731887
clinical_abi	0.3390682884482083	0.8172472578418885	0.018540571376333696
clinical_abi	0.33951990305180213	0.8172472578418885	0.018506012797094896
clinical_abi	0.34062584590991163	0.8172472578418885	0.01845964726223764
clinical_abi	0.3410377172234745	0.8172472578418885	0.018430614505187713
clinical_abi	0.3414605109929165	0.8172472578418885	0.018398675698276915
clinical_abi	0.3415847301019755	0.8172472578418885	0.018378345962868633
clinical_abi	0.34194878490514624	0.8172472578418885	0.01836032142361878
clinical_abi	0.34303883384284833	0.8172472578418885	0.018346612554388176
clinical_abi	0.34365105526694784	0.8172472578418885	0.0183123087420447
clinical_abi	0.34415136825713644	0.8172472578418885	0.01824704422316898
clinical_abi	0.3441851678297377	0.8172472578418885	0.01820944066045294
clinical_abi	0.34454886736705204	0.8172472578418885	0.018114999506430057
clinical_abi	0.34497190988628035	0.8172472578418885	0.018072609853627897
clinical_abi	0.34537559855276423	0.8172472578418885	0.01801770400871303
clinical_abi	0.3455348146655695	0.8172472578418885	0.01800738616021561
clinical_abi	0.3458305767007522	0.8172472578418885	0.01792745796003072
clinical_abi	0.34606432527026026	0.8172472578418885	0.01790436589127825
clinical_abi	0.3464842560939839	0.8172472578418885	0.017894611240785376
clinical_abi	0.34714284886950625	0.8172472578418885	0.017841648019383777
clinical_abi	0.3475502888953771	0.8172472578418885	0.017833496809211792
clinical_abi	0.3475916348945116	0.8172472578418885	0.017831563793040697
clinical_abi	0.34790841233924824	0.8172472578418885	0.017819635834127944
clinical_abi	0.34889695592779635	0.8172472578418885	0.01777087759472541
clinical_abi	0.34908360223508766	0.8172472578418885	0.0177377175381216
clinical_abi	0.35010207927831766	0.8172472578418885	0.01773674344894194
clinical_abi	0.3503397448550621	0.8172472578418885	0.01770360952787085
clinical_abi	0.35091471778355726	0.8172472578418885	0.01768296186698992
clinical_abi	0.35141584009271754	0.8172472578418885	0.017644256459318202
clinical_abi	0.35207443286823986	0.8172472578418885	0.01761403811632887
clinical_abi	0.35242244997620126	0.8172472578418885	0.017593980955638522
clinical_abi	0.3533401982323829	0.8172472578418885	0.017575394383353152
clinical_abi	0.3534644173414418	0.8172472578418885	0.01753725002445957
clinical_abi	0.3539933357533229	0.8172472578418885	0.0174895431937665
clinical_abi	0.3542547454811689	0.8172472578418885	0.017427331725833897
clinical_abi	0.35466590426809136	0.8172472578418885	0.017336980845958246
clinical_abi	0.3547176052413809	0.8172472578418885	0.01732413596859938
clinical_abi	0.3551746914669515	0.8172472578418885	0.01732165785798957
clinical_abi	0.3552284263246051	0.8172472578418885	0.017280795320141387
clinical_abi	0.35568551255017566	0.8172472578418885	0.017255623908603666
clinical_abi	0.35642106586902167	0.8172472578418885	0.017203124641716052
clinical_abi	0.3569306917055093	0.8172472578418885	0.01715947770858079
clinical_abi	0.3572147599102054	0.8172472578418885	0.017101753770037215
clinical_abi	0.358169764842543	0.8172472578418885	0.017078448510611556
clinical_abi	0.35909179125717094	0.8172472578418885	0.01706692869822076
clinical_abi	0.359671016024249	0.8172472578418885	0.017029640992583174
clinical_abi	0.3602166941506458	0.8172472578418885	0.01699881796811093
clinical_abi	0.3607067575748421	0.8172472578418885	0.016968742130577485
clinical_abi	0.3609839823334235	0.8172472578418885	0.016935933015901697
clinical_abi	0.3610196412744026	0.8172472578418885	0.016925497077805086
clinical_abi	0.3615689093614571	0.8172472578418885	0.016920871800941865
clinical_abi	0.36215499239789267	0.8172472578418885	0.016835415295850222
clinical_abi	0.3630993936791518	0.8172472578418885	0.01678162135318359
clinical_abi	0.3634595342740852	0.8172472578418885	0.0167714982196445
clinical_abi	0.36369719985082966	0.8172472578418885	0.01675512847456556
clinical_abi	0.3647168859443313	0.8172472578418885	0.016719734071605277
clinical_abi	0.36504509327395135	0.8172472578418885	0.016708318477320384
clinical_abi	0.36559489112618315	0.8172472578418885	0.016707372423132107
clinical_abi	0.36606920593438397	0.8172472578418885	0.016704618498390177
clinical_abi	0.3664198820677597	0.8172472578418885	0.016677002505631623
clinical_abi	0.36699471869057526	0.8172472578418885	0.016611171387062196
clinical_abi	0.36783224777250684	0.8172472578418885	0.016577197965685766
clinical_abi	0.3691036183133902	0.8172472578418885	0.016537407223956288
clinical_abi	0.3697546278077464	0.8172472578418885	0.016478490821643516
clinical_abi	0.3700160375355924	0.8172472578418885	0.016475682177463334
clinical_abi	0.3705574723797238	0.8172472578418885	0.01646657970660233
clinical_abi	0.3707977094875033	0.8172472578418885	0.016464849687516724
clinical_abi	0.37140281738076725	0.8172472578418885	0.016462393026065284
clinical_abi	0.3714328699975416	0.8172472578418885	0.01645495449770093
clinical_abi	0.3714830064878484	0.8172472578418885	0.01640604755958099
clinical_abi	0.3720952279119479	0.8172472578418885	0.016306510406398567
clinical_abi	0.3732320855707465	0.8172472578418885	0.016305463326136024
clinical_abi	0.3738444395075641	0.8172472578418885	0.016234017096057884
clinical_abi	0.37406003913134794	0.8172472578418885	0.016223095973399777
clinical_abi	0.3744873948003112	0.8172472578418885	0.016206797444425367
clinical_abi	0.37540942121493914	0.8172472578418885	0.01602185105309082
clinical_abi	0.3759216794977452	0.8172472578418885	0.015964723614610248
clinical_abi	0.3759727746396988	0.8172472578418885	0.01588185502631163
clinical_abi	0.37629148384281236	0.8172472578418885	0.015807561324123812
clinical_abi	0.3768110964244288	0.8172472578418885	0.01575122667443503
clinical_abi	0.3768608218320817	0.8172472578418885	0.015724569816782604
clinical_abi	0.37745890266123333	0.8172472578418885	0.015696828566202914
clinical_abi	0.377982176738711	0.8172472578418885	0.015622469834784774
clinical_abi	0.37828327037358145	0.8172472578418885	0.015618694212249326
clinical_abi	0.37863388737876724	0.8172472578418885	0.015586973683765274
clinical_abi	0.3791940414942862	0.8172472578418885	0.015575312720371801
clinical_abi	0.37948039236220427	0.8172472578418885	0.015551939803202762
clinical_abi	0.37977365794474627	0.8172472578418885	0.01554906933575369
clinical_abi	0.37999448751949316	0.8172472578418885	0.01554421267735416
clinical_abi	0.38122988224750093	0.8172472578418885	0.015538805877450242
clinical_abi	0.3819678674038046	0.8172472578418885	0.015538059885762047
clinical_abi	0.3819678674038046	0.8181442548247922	0.01547859971840892
clinical_abi	0.38246658426019603	0.8181442548247922	0.015439924897992171
clinical_abi	0.38262007304884244	0.8181442548247922	0.015308541314473062
clinical_abi	0.3829205426911381	0.8181442548247922	0.01528228128714213
clinical_abi	0.38357332404423217	0.8181442548247922	0.01526171128330424
clinical_abi	0.3839424863728563	0.8181442548247922	0.015242608461947313
clinical_abi	0.38430273088119316	0.8181442548247922	0.015231737865179137
clinical_abi	0.38430273088119316	0.8247048413627068	0.01521937840034373
clinical_abi	0.3846286266999546	0.8247048413627068	0.015217891520723966
clinical_abi	0.3847649127269531	0.8247048413627068	0.015216864225774103
clinical_abi	0.3848316964734959	0.8247048413627068	0.015201740391220273
clinical_abi	0.3848316964734959	0.8307287188937752	0.01514298621142942
clinical_abi	0.38504656956628	0.8307287188937752	0.015135138274715347
clinical_abi	0.38533722467907916	0.8307287188937752	0.015133981602398964
clinical_abi	0.3860838062521639	0.8307287188937752	0.015077860817781735
clinical_abi	0.38652264157391353	0.8307287188937752	0.015058387525240847
clinical_abi	0.38671368752636387	0.8307287188937752	0.015045356749593173
clinical_abi	0.38743188651267063	0.8307287188937752	0.015041550828039247
clinical_abi	0.388109871669577	0.8307287188937752	0.015033287728517312
clinical_abi	0.38841339066724795	0.8307287188937752	0.014892066888228967
clinical_abi	0.38975623021821976	0.8307287188937752	0.014822900332152136
clinical_abi	0.39004678790260544	0.8307287188937752	0.014781724891076257
clinical_abi	0.39008435367356264	0.8307287188937752	0.014730735960719572
clinical_abi	0.39112715044028645	0.8307287188937752	0.014721836237736104
clinical_abi	0.3914286429600757	0.8307287188937752	0.014711592854872418
clinical_abi	0.3917884540861499	0.8307287188937752	0.014660721177307988
clinical_abi	0.39206567884473126	0.8307287188937752	0.014657285669873782
clinical_abi	0.39302407935487893	0.8307287188937752	0.014601415147460772
clinical_abi	0.3933117103192494	0.8307287188937752	0.014600668673533565
clinical_abi	0.39386533243007354	0.8307287188937752	0.014589137527023212
clinical_abi	0.39503127549649786	0.8307287188937752	0.014522624233628711
clinical_abi	0.3953279221478402	0.8307287188937752	0.014514423517961424
clinical_abi	0.3954623723409339	0.8307287188937752	0.014510967804376477
clinical_abi	0.39609498853510444	0.8307287188937752	0.014502583210902975
clinical_abi	0.39609498853510444	0.8376622460192987	0.014398684600628226
clinical_abi	0.3963783098673614	0.8376622460192987	0.014397751613192521
clinical_abi	0.39681865498377983	0.8376622460192987	0.014381908245612654
clinical_abi	0.3975566401400835	0.8376622460192987	0.014361640270211634
clinical_abi	0.397758797364588	0.8376622460192987	0.014329672774470874
clinical_abi	0.3982591103547766	0.8376622460192987	0.014310006666817122
clinical_abi	0.39858658120297025	0.8376622460192987	0.014287395573549367
clinical_abi	0.3989284481972426	0.8376622460192987	0.014264142538674801
clinical_abi	0.3989753191303518	0.8376622460192987	0.014234511106790523
clinical_abi	0.400110273243406	0.8376622460192987	0.014206264068518201
clinical_abi	0.400110273243406	0.8430351838271499	0.014171801192183598
clinical_abi	0.4003335028553112	0.8430351838271499	0.014166661448069436
clinical_abi	0.4012986257524828	0.8430351838271499	0.014084648713507437
clinical_abi	0.40135126622351214	0.8430351838271499	0.014050161944087492
clinical_abi	0.40154157237876037	0.8430351838271499	0.014042190168897177
clinical_abi	0.40193383791763504	0.8430351838271499	0.01396344746515583
clinical_abi	0.4028927373231937	0.8430351838271499	0.013962193680326954
clinical_abi	0.40352535351736424	0.8430351838271499	0.013911324235642394
clinical_abi	0.40381308521572185	0.8430351838271499	0.013717241876827161
clinical_abi	0.4043319578704456	0.8430351838271499	0.013714702041023048
clinical_abi	0.4046426239795971	0.8430351838271499	0.01369637825507843
clinical_abi	0.4047049762207083	0.8430351838271499	0.013666050211458568
clinical_abi	0.40498904442540434	0.8430351838271499	0.013661407603343882
clinical_abi	0.40498904442540434	0.8494212036075898	0.01365294814054572
clinical_abi	0.4051837940387058	0.8494212036075898	0.013648822610051785
clinical_abi	0.4063206516975045	0.8494212036075898	0.013613841199063946
clinical_abi	0.40661150832015225	0.8494212036075898	0.013612585763753652
clinical_abi	0.40689228132453736	0.8494212036075898	0.013578218593798022
clinical_abi	0.4069659082603566	0.8494212036075898	0.013513250732318502
clinical_abi	0.40725732268458276	0.8494212036075898	0.013499580187993894
clinical_abi	0.4073084684497594	0.8494212036075898	0.013491789059111364
clinical_abi	0.4079205114300086	0.8494212036075898	0.013474986635433277
clinical_abi	0.4084208244201972	0.8494212036075898	0.013463997202949617
clinical_abi	0.40859584409808	0.8494212036075898	0.013435366720989763
clinical_abi	0.4089208981048866	0.8494212036075898	0.013394248295402731
clinical_abi	0.4101502342750615	0.8494212036075898	0.01337510572930182
clinical_abi	0.4102028747460908	0.8494212036075898	0.013341714501363837
clinical_abi	0.4103452436594233	0.8494212036075898	0.013339963948818418
clinical_abi	0.41104610906360095	0.8494212036075898	0.01333683684267303
clinical_abi	0.41228150379160877	0.8494212036075898	0.013286219919806774
clinical_abi	0.4125950476769323	0.8494212036075898	0.0132725036400973
clinical_abi	0.4127720365413777	0.8494212036075898	0.0132151402822231
clinical_abi	0.4129876361651616	0.8494212036075898	0.01321048415299537
clinical_abi	0.4132969783751251	0.8494212036075898	0.013182490386310457
clinical_abi	0.4134210891808606	0.8494212036075898	0.013130221004585014
clinical_abi	0.41395814355818844	0.8494212036075898	0.013085584846907028
clinical_abi	0.41479567264012	0.8494212036075898	0.01304953181731738
clinical_abi	0.414937236773539	0.8494212036075898	0.01296882062580767
clinical_abi	0.414937236773539	0.8708731118047784	0.012959260942066597
clinical_abi	0.415198646501385	0.8708731118047784	0.012945067444981452
clinical_abi	0.4152847151977966	0.8708731118047784	0.012936867292128007
clinical_abi	0.4165553448532181	0.8708731118047784	0.012902134599239305
clinical_abi	0.4168462014758659	0.8708731118047784	0.012874554029933016
clinical_abi	0.41775507281420254	0.8708731118047784	0.01285350065679673
clinical_abi	0.41899046754221037	0.8708731118047784	0.012847956868923972
clinical_abi	0.4191807736974586	0.8708731118047784	0.012792538572571007
clinical_abi	0.42019406453113944	0.8708731118047784	0.012791060371199653
clinical_abi	0.4205977531976233	0.8708731118047784	0.012780624347902668
clinical_abi	0.42116338249473345	0.8708731118047784	0.012780049911756942
clinical_abi	0.4213711437055106	0.8708731118047784	0.012779257893222044
clinical_abi	0.4213975377978276	0.8708731118047784	0.012722176887022546
clinical_abi	0.4218388861149107	0.8708731118047784	0.012720634054390511
clinical_abi	0.42281891190650317	0.8708731118047784	0.012675719660985477
clinical_abi	0.42374998297456457	0.8708731118047784	0.012638748079919389
clinical_abi	0.4242246138519305	0.8708731118047784	0.012603188153948886
clinical_abi	0.4244782454692888	0.8708731118047784	0.012601431539819807
clinical_abi	0.42473471123013834	0.8708731118047784	0.012595020717397707
clinical_abi	0.4250382302278093	0.8708731118047784	0.012589103061178039
clinical_abi	0.4252813489132822	0.8708731118047784	0.0125887260385121
clinical_abi	0.4253330498865717	0.8708731118047784	0.012514898878242116
clinical_abi	0.4254959977959523	0.8708731118047784	0.012506150769367974
clinical_abi	0.42584594753760097	0.8708731118047784	0.012480622774029209
clinical_abi	0.42647786209209204	0.8708731118047784	0.012450221593905672
clinical_abi	0.4277861673417892	0.8708731118047784	0.012445332166584553
clinical_abi	0.4282864803319778	0.8708731118047784	0.012438492755473148
clinical_abi	0.42834021518963133	0.8708731118047784	0.012405393666849614
clinical_abi	0.42853870809880706	0.8708731118047784	0.01237499560768798
clinical_abi	0.42872050741730333	0.8708731118047784	0.01232477848882812
clinical_abi	0.4287571849209801	0.8708731118047784	0.012307348188410694
clinical_abi	0.42895644945258626	0.8708731118047784	0.012241204535649265
clinical_abi	0.42947433163363147	0.8708731118047784	0.012218734096649395
clinical_abi	0.42985779569175053	0.8708731118047784	0.012141248142141412
clinical_abi	0.4303248869041305	0.8708731118047784	0.01214024153085103
clinical_abi	0.4306446950869724	0.8708731118047784	0.01213071604443689
clinical_abi	0.4317386321908108	0.8708731118047784	0.01208609947027027
clinical_abi	0.43243949759498845	0.8708731118047784	0.012060748929365385
clinical_abi	0.4332981001739986	0.8708731118047784	0.012045360702975795
clinical_abi	0.43466413221031436	0.8708731118047784	0.012029321509370805
clinical_abi	0.4359148116907439	0.8708731118047784	0.01201708466258171
clinical_abi	0.4370956353306189	0.8708731118047784	0.012013603727530329
clinical_abi	0.437708977659259	0.8708731118047784	0.011999108517749376
clinical_abi	0.43856377400406715	0.8708731118047784	0.011962361439437496
clinical_abi	0.4388160822463122	0.8708731118047784	0.011942468282497476
clinical_abi	0.439205663625851	0.8708731118047784	0.011913164231045208
clinical_abi	0.439438189076242	0.8708731118047784	0.011884044257846697
clinical_abi	0.4405731431892962	0.8708731118047784	0.011859424454729955
clinical_abi	0.44092164960024416	0.8708731118047784	0.011855430047754625
clinical_abi	0.44123842704498084	0.8708731118047784	0.011850218025457725
clinical_abi	0.4418703415994719	0.8708731118047784	0.011836379267224084
clinical_abi	0.4429710370109364	0.8708731118047784	0.0118082804429609
clinical_abi	0.4435502617780144	0.8708731118047784	0.011785207202897052
clinical_abi	0.4437161319017313	0.8708731118047784	0.01177302244984823
clinical_abi	0.4442777094754858	0.8708731118047784	0.011766696937641985
clinical_abi	0.44557917357189286	0.8708731118047784	0.011764944969596526
clinical_abi	0.4463598153403475	0.8708731118047784	0.011743803912976278
clinical_abi	0.4468478497958846	0.8708731118047784	0.01171921082221985
clinical_abi	0.4474495431731596	0.8708731118047784	0.011717931612101794
clinical_abi	0.4479936196143465	0.8708731118047784	0.011702112085358991
clinical_abi	0.4491003730940564	0.8708731118047784	0.01170069737646071
clinical_abi	0.4500264670228469	0.8708731118047784	0.011680088146528224
clinical_abi	0.450210123761843	0.8708731118047784	0.011662256988074313
clinical_abi	0.4504093882934492	0.8708731118047784	0.011647861847142952
clinical_abi	0.45145576931930226	0.8708731118047784	0.011588796594487744
clinical_abi	0.4519643489931586	0.8708731118047784	0.011537681527037312
clinical_abi	0.4522983113245519	0.8708731118047784	0.01146140765535085
clinical_abi	0.4523346916122977	0.8708731118047784	0.011442695337193928
clinical_abi	0.4532567180269257	0.8708731118047784	0.011399739006862742
clinical_abi	0.45371213123622656	0.8708731118047784	0.011396363688536987
clinical_abi	0.453980811365604	0.8708731118047784	0.011292243551570175
clinical_abi	0.4550875648453139	0.8708731118047784	0.011288987889904789
clinical_abi	0.4553880344876095	0.8708731118047784	0.011287197389772526
clinical_abi	0.4560408158407036	0.8708731118047784	0.011281513157215893
clinical_abi	0.4562765761670465	0.8708731118047784	0.011261473360628648
clinical_abi	0.4571816888326704	0.8708731118047784	0.011256437061046174
clinical_abi	0.45810371524729837	0.8708731118047784	0.011246900652836596
clinical_abi	0.4586382301864059	0.8708731118047784	0.011234748073365526
clinical_abi	0.458929644610632	0.8708731118047784	0.011210709415488773
clinical_abi	0.45908737393744975	0.8708731118047784	0.011201079325080427
clinical_abi	0.45933493650230023	0.8708731118047784	0.011168014181060044
clinical_abi	0.45952304763832214	0.8708731118047784	0.011163375963776333
clinical_abi	0.4605138798022152	0.8708731118047784	0.011150584691511966
clinical_abi	0.4615306515152984	0.8708731118047784	0.01114531455608339
clinical_abi	0.4618710211344423	0.8708731118047784	0.011135622475288317
clinical_abi	0.46213175498934866	0.8708731118047784	0.011126875911614896
clinical_abi	0.4626810871796497	0.8708731118047784	0.011086452991404898
clinical_abi	0.4628561068575324	0.8708731118047784	0.011086447566487967
clinical_abi	0.4630085233326466	0.8708731118047784	0.011028901704705451
clinical_abi	0.46324428365898945	0.8708731118047784	0.011026472623901527
clinical_abi	0.46414028851514766	0.8708731118047784	0.01102561593349937
clinical_abi	0.46461451312085356	0.8708731118047784	0.011009577991446895
clinical_abi	0.4651367182879022	0.8708731118047784	0.010998338377081788
clinical_abi	0.4658828608696224	0.8708731118047784	0.010974551649981115
clinical_abi	0.46671740527853517	0.8708731118047784	0.010962562029467887
clinical_abi	0.46764833224852675	0.8708731118047784	0.01090409197263035
clinical_abi	0.46891970278941014	0.8708731118047784	0.01089221509296533
clinical_abi	0.47030164704377375	0.8708731118047784	0.010879309528691273
clinical_abi	0.4705086037299854	0.8708731118047784	0.010850435199120217
clinical_abi	0.4717141289918647	0.8708731118047784	0.010814639685900306
clinical_abi	0.4729716815708776	0.8708731118047784	0.010813284304321132
clinical_abi	0.4732331842269291	0.8708731118047784	0.010807097966588538
clinical_abi	0.4742217278154772	0.8708731118047784	0.010791589377162566
clinical_abi	0.47508364650248097	0.8708731118047784	0.010765296004837157
clinical_abi	0.4759297075877147	0.8708731118047784	0.010748041524703862
clinical_abi	0.4770665652465133	0.8708731118047784	0.010718234505566
clinical_abi	0.47788761411504954	0.8708731118047784	0.010714225411797312
clinical_abi	0.47891203498030893	0.8708731118047784	0.010709490611768605
clinical_abi	0.4800362511017221	0.8708731118047784	0.01070748066727889
clinical_abi	0.48071423625862847	0.8708731118047784	0.01070224625107495
clinical_abi	0.48122854133650095	0.8708731118047784	0.010686302758125033
clinical_abi	0.4816338384089964	0.8708731118047784	0.01062449976806582
clinical_abi	0.48168533801073266	0.8708731118047784	0.010584701615557583
clinical_abi	0.4818838309199084	0.8708731118047784	0.010581927669767554
clinical_abi	0.4820900413076243	0.8708731118047784	0.010562614448651248
clinical_abi	0.483209686800272	0.8708731118047784	0.010552832799407925
clinical_abi	0.4841147994658959	0.8708731118047784	0.010520693645155772
clinical_abi	0.48541626356230294	0.8708731118047784	0.010501056180503024
clinical_abi	0.4863471905322945	0.8708731118047784	0.010477592660577354
clinical_abi	0.48663608392801133	0.8708731118047784	0.010472678581677575
clinical_abi	0.48716553125553885	0.8708731118047784	0.010472222812667478
clinical_abi	0.48825558019324095	0.8708731118047784	0.010463421042087123
clinical_abi	0.48863844216784913	0.8708731118047784	0.01044695471941026
clinical_abi	0.48889994482390065	0.8708731118047784	0.010429823011846003
clinical_abi	0.49005745870340645	0.8708731118047784	0.010420962110180948
clinical_abi	0.49103962777452664	0.8708731118047784	0.010419651322873407
clinical_abi	0.49120320912851334	0.8708731118047784	0.010408412625512377
clinical_abi	0.4923074936203347	0.8708731118047784	0.010389345176498036
clinical_abi	0.4930421434819557	0.8708731118047784	0.010388956268264917
clinical_abi	0.4932779038082986	0.8708731118047784	0.010387077127503653
clinical_abi	0.4937262105765443	0.8708731118047784	0.010365357525601766
clinical_abi	0.49476550280373804	0.8708731118047784	0.01036069335053748
clinical_abi	0.4951496758922825	0.8708731118047784	0.010342369987416083
clinical_abi	0.4954227269559111	0.8708731118047784	0.01032540916132936
clinical_abi	0.49570679516060717	0.8708731118047784	0.010324897905155868
clinical_abi	0.4969617654490751	0.8708731118047784	0.010320301245131544
clinical_abi	0.4972530763155711	0.8708731118047784	0.010287220408650358
clinical_abi	0.497593445934715	0.8708731118047784	0.010277388093215212
clinical_abi	0.49892082353367573	0.8708731118047784	0.010267308272887837
clinical_abi	0.49897555538435545	0.8708731118047784	0.010257651340972618
clinical_abi	0.49897555538435545	0.8996879338781774	0.010240577284010434
clinical_abi	0.49952314660956004	0.8996879338781774	0.010227995560568267
clinical_abi	0.5000108644383215	0.8996879338781774	0.010227126477711897
clinical_abi	0.5013768964746372	0.8996879338781774	0.01022041049830782
clinical_abi	0.5023679257021729	0.8996879338781774	0.010214776952945686
clinical_abi	0.5027155190701247	0.8996879338781774	0.010196933698643698
clinical_abi	0.5037872216418623	0.8996879338781774	0.010196407602591872
clinical_abi	0.5039571348338476	0.8996879338781774	0.01017636881544619
clinical_abi	0.5046351199907539	0.8996879338781774	0.010163636901251827
clinical_abi	0.5050205127079498	0.8996879338781774	0.010139484688528978
clinical_abi	0.5061105616456519	0.8996879338781774	0.010136709337578476
clinical_abi	0.5070872451690307	0.8996879338781774	0.010135452349079777
clinical_abi	0.5073887376888199	0.8996879338781774	0.010126469897068176
clinical_abi	0.5077052183973785	0.8996879338781774	0.010108325230961253
clinical_abi	0.5088732234016752	0.8996879338781774	0.010100069164090987
clinical_abi	0.5088732234016752	0.9142369027561194	0.010083552920212496
clinical_abi	0.5095997883256455	0.9142369027561194	0.010079115255694522
clinical_abi	0.5098354027924515	0.9142369027561194	0.010067416232134828
clinical_abi	0.5110107903616175	0.9142369027561194	0.010036113221114933
clinical_abi	0.511183206685695	0.9142369027561194	0.01002976823864764
clinical_abi	0.5115192749117089	0.9142369027561194	0.01002866841899706
clinical_abi	0.512718040627493	0.9142369027561194	0.010009196673005665
clinical_abi	0.5131556724902278	0.9142369027561194	0.010002997486765449
clinical_abi	0.5134329070082654	0.9142369027561194	0.009975357215149904
clinical_abi	0.5147343711046725	0.9142369027561194	0.009936134177950298
clinical_abi	0.5152224055602095	0.9142369027561194	0.009930947330901612
clinical_abi	0.5158240989374845	0.9142369027561194	0.009926434675990468
clinical_abi	0.5165706805105692	0.9142369027561194	0.009924882195255011
clinical_abi	0.5174784577017068	0.9142369027561194	0.009908672135606285
clinical_abi	0.5185819026513617	0.9142369027561194	0.009906146400977771
clinical_abi	0.5192685477861451	0.9142369027561194	0.009901447352611274
clinical_abi	0.5201060768680766	0.9142369027561194	0.009891201898739908
clinical_abi	0.5205941113236137	0.9142369027561194	0.00989116656999371
clinical_abi	0.5216570934263038	0.9142369027561194	0.009885144260267539
clinical_abi	0.5224916378352167	0.9142369027561194	0.009869599154333992
clinical_abi	0.5227347565206896	0.9142369027561194	0.009861113471926189
clinical_abi	0.5229935973711671	0.9142369027561194	0.00984068443395099
clinical_abi	0.524228992099175	0.9142369027561194	0.009816213205406763
clinical_abi	0.5244647524255178	0.9142369027561194	0.009814587458940167
clinical_abi	0.5244981826826796	0.9142369027561194	0.009812513679974927
clinical_abi	0.5245410072034332	0.9142369027561194	0.009799701727923778
clinical_abi	0.5255577789165164	0.9142369027561194	0.009773129398417074
clinical_abi	0.5265969102966951	0.9142369027561194	0.00975807625426091
clinical_abi	0.5274229264028375	0.9142369027561194	0.00975551056090468
clinical_abi	0.5276169710046591	0.9142369027561194	0.00975461744216433
clinical_abi	0.528792358573825	0.9142369027561194	0.009741853593992163
clinical_abi	0.528792358573825	0.9216230998923308	0.009706510919964852
clinical_abi	0.5293000724959165	0.9216230998923308	0.009705152453465048
clinical_abi	0.5303168442089997	0.9216230998923308	0.009695697912294495
clinical_abi	0.5316030243039225	0.9216230998923308	0.009695651425138119
clinical_abi	0.5316523766661385	0.9216230998923308	0.00968434292836517
clinical_abi	0.5318881369924814	0.9216230998923308	0.00960191203611187
clinical_abi	0.5323120366215893	0.9216230998923308	0.009554264720477842
clinical_abi	0.533351168001768	0.9216230998923308	0.009546700229196006
clinical_abi	0.5337806035714219	0.9216230998923308	0.009542568466516518
clinical_abi	0.5340051813019271	0.9216230998923308	0.009517337345347057
clinical_abi	0.5343118665073909	0.9216230998923308	0.009515481507021547
clinical_abi	0.5345102147584188	0.9216230998923308	0.009472310241008468
clinical_abi	0.5355010469223118	0.9216230998923308	0.009444603626490215
clinical_abi	0.5368141326690256	0.9216230998923308	0.0094364847883216
clinical_abi	0.5370387103995308	0.9216230998923308	0.00943325151044905
clinical_abi	0.5371782067244699	0.9216230998923308	0.009431767649376543
clinical_abi	0.5385601509788335	0.9216230998923308	0.009423530339569393
clinical_abi	0.538821653634885	0.9216230998923308	0.009410673404379401
clinical_abi	0.53992509858454	0.9216230998923308	0.009403723138164176
clinical_abi	0.5408511925133304	0.9216230998923308	0.009394874662370276
clinical_abi	0.5414469370850684	0.9216230998923308	0.009353687792526533
clinical_abi	0.5417504560827393	0.9216230998923308	0.009333690596686275
clinical_abi	0.5420597982927028	0.9216230998923308	0.009324457905079356
clinical_abi	0.5423420883329035	0.9216230998923308	0.009315674186718947
clinical_abi	0.5425190771973489	0.9216230998923308	0.009271462601083486
clinical_abi	0.5425814294384601	0.9216230998923308	0.009253755027740312
clinical_abi	0.5428763219521062	0.9216230998923308	0.00924177532505105
clinical_abi	0.543236566460443	0.9216230998923308	0.009222171871741786
clinical_abi	0.543501322014879	0.9216230998923308	0.009165105800298562
clinical_abi	0.5437853902195752	0.9216230998923308	0.009164480530560645
clinical_abi	0.544348477721127	0.9216230998923308	0.00915798099151414
clinical_abi	0.5446947222136476	0.9216230998923308	0.009129645882818595
clinical_abi	0.545181178439342	0.9216230998923308	0.009110386989302813
clinical_abi	0.5463008239319896	0.9216230998923308	0.009101557392729831
clinical_abi	0.5467247235610976	0.9216230998923308	0.009090657006248549
clinical_abi	0.5471993544384636	0.9216230998923308	0.009071334913081236
clinical_abi	0.5474341633272685	0.9216230998923308	0.00906597111524346
clinical_abi	0.5477435055372318	0.9216230998923308	0.009058146489964948
clinical_abi	0.5486655319518599	0.9216230998923308	0.009051536967918931
clinical_abi	0.5492359646011261	0.9216230998923308	0.009049226406145893
clinical_abi	0.5505301382497099	0.9216230998923308	0.009037419979336209
clinical_abi	0.5510505990408909	0.9216230998923308	0.009017504024647361
clinical_abi	0.5514645110172128	0.9216230998923308	0.00899295383826684
clinical_abi	0.5524922722514479	0.9216230998923308	0.00898056382691461
clinical_abi	0.5531272636395546	0.9216230998923308	0.008975878086066112
clinical_abi	0.5534149953379122	0.9216230998923308	0.008973116024562454
clinical_abi	0.5535674118130264	0.9216230998923308	0.008958191383450928
clinical_abi	0.5536595710304768	0.9216230998923308	0.008940431285932287
clinical_abi	0.5539386422151478	0.9216230998923308	0.008901142076230318
clinical_abi	0.5542584503979897	0.9216230998923308	0.00889808859275707
clinical_abi	0.5556012899489614	0.9216230998923308	0.008888382189189688
clinical_abi	0.556373457325462	0.9216230998923308	0.008875852512063333
clinical_abi	0.5573641343784687	0.9216230998923308	0.00883622157648078
clinical_abi	0.5587459334715468	0.9216230998923308	0.008810148692599093
clinical_abi	0.5599384972867935	0.9216230998923308	0.008788121004992886
clinical_abi	0.5610734513998475	0.9216230998923308	0.008776917492176194
clinical_abi	0.5619802720518857	0.9216230998923308	0.008761846872991546
clinical_abi	0.5624036489869847	0.9216230998923308	0.008759990433512579
clinical_abi	0.5626833040375666	0.9216230998923308	0.008735132693845456
clinical_abi	0.562938482340184	0.9216230998923308	0.008693852599628066
clinical_abi	0.5631455177110344	0.9216230998923308	0.008686407416578428
clinical_abi	0.5639800621199472	0.9216230998923308	0.008670614665963486
clinical_abi	0.5648175912018788	0.9216230998923308	0.008666618035733178
clinical_abi	0.5656636522871125	0.9216230998923308	0.008661358463725281
clinical_abi	0.5662594890740789	0.9216230998923308	0.00864893344675565
clinical_abi	0.5665243387461346	0.9216230998923308	0.008633427597531924
clinical_abi	0.5676592928591887	0.9216230998923308	0.00862464609469163
clinical_abi	0.5679181337096664	0.9216230998923308	0.00862050780358623
clinical_abi	0.5682137627908702	0.9216230998923308	0.008611136249984504
clinical_abi	0.5693334082835179	0.9216230998923308	0.00860857993155385
clinical_abi	0.569614181287903	0.9216230998923308	0.008606869173814598
clinical_abi	0.5698790309599586	0.9216230998923308	0.008588616603922905
clinical_abi	0.5701790705305704	0.9216230998923308	0.008587082965793332
clinical_abi	0.5712254176491097	0.9216230998923308	0.008558059928836362
clinical_abi	0.5714239105582855	0.9216230998923308	0.008552124857711934
clinical_abi	0.5726534370172438	0.9216230998923308	0.008535267351294212
clinical_abi	0.5733314221741501	0.9216230998923308	0.00851373247373415
clinical_abi	0.5735908295550457	0.9216230998923308	0.008512806994214429
clinical_abi	0.5749568615913614	0.9216230998923308	0.008511254071553035
clinical_abi	0.5759219844885332	0.9216230998923308	0.008508597673337549
clinical_abi	0.5762097161868908	0.9216230998923308	0.00849895854663662
clinical_abi	0.577298452866252	0.9216230998923308	0.008487268739746513
clinical_abi	0.577906749715344	0.9216230998923308	0.008479468312146925
clinical_abi	0.5782265578981858	0.9216230998923308	0.008473847297611244
clinical_abi	0.5787917258519567	0.9216230998923308	0.008429977254899372
clinical_abi	0.5797802694405048	0.9216230998923308	0.0084273203080434
clinical_abi	0.5806177985224364	0.9216230998923308	0.008424209434396184
clinical_abi	0.581165389747641	0.9216230998923308	0.008410243143670879
clinical_abi	0.5814184841224672	0.9216230998923308	0.008408420576409082
clinical_abi	0.582433562711752	0.9216230998923308	0.008391445841996878
clinical_abi	0.5830182300469261	0.9216230998923308	0.008371408093835173
clinical_abi	0.5839443239757164	0.9216230998923308	0.00836917923449814
clinical_abi	0.5842037771768244	0.9216230998923308	0.008359760427234436
clinical_abi	0.5844728424277957	0.9216230998923308	0.008347064339941137
clinical_abi	0.5849627953849907	0.9216230998923308	0.008346960852516364
clinical_abi	0.5852868649379204	0.9216230998923308	0.008342766682316816
clinical_abi	0.5857748993934574	0.9216230998923308	0.008325584407630792
clinical_abi	0.5867896172619717	0.9216230998923308	0.008320740058038865
clinical_abi	0.5868413182352612	0.9216230998923308	0.008319588488006213
clinical_abi	0.5873725425257638	0.9216230998923308	0.008319501258435764
clinical_abi	0.5875827986789212	0.9216230998923308	0.008299542162039854
clinical_abi	0.5878347521866728	0.9216230998923308	0.008298618969297084
clinical_abi	0.5883999201404436	0.9216230998923308	0.008296775026232195
clinical_abi	0.5895924839556903	0.9216230998923308	0.008278109752395091
clinical_abi	0.589856679608932	0.9216230998923308	0.008270892039326705
clinical_abi	0.5902215349466565	0.9216230998923308	0.008255940663642053
clinical_abi	0.5903890895253043	0.9216230998923308	0.008248835217730708
clinical_abi	0.5908972194979814	0.9216230998923308	0.008245916892368806
clinical_abi	0.5919269789256144	0.9216230998923308	0.008241167597593612
clinical_abi	0.5928347561167521	0.9216230998923308	0.008218853959127153
clinical_abi	0.5930418235345705	0.9216230998923308	0.008207977195438984
clinical_abi	0.5933983976675326	0.9216230998923308	0.008201127111526122
clinical_abi	0.5938692054325869	0.9216230998923308	0.008188411735033345
clinical_abi	0.5946195228856002	0.9216230998923308	0.008161145503516227
clinical_abi	0.5948837185388418	0.9216230998923308	0.008157429091217824
clinical_abi	0.5953588512410153	0.9216230998923308	0.008140221327499187
clinical_abi	0.5962568528672165	0.9216230998923308	0.008114936061645366
clinical_abi	0.5970071703202297	0.9216230998923308	0.00810913795608307
clinical_abi	0.5974642565458002	0.9216230998923308	0.00807920861477469
clinical_abi	0.5985685410376216	0.9216230998923308	0.00807855138353277
clinical_abi	0.5996719859872766	0.9216230998923308	0.008072045771448454
clinical_abi	0.5997615610543495	0.9216230998923308	0.008058782513224458
clinical_abi	0.6000272260152879	0.9216230998923308	0.008058570331534962
clinical_abi	0.6010394491284985	0.9216230998923308	0.008035151703860962
clinical_abi	0.6013625719189168	0.9216230998923308	0.008019072133317826
clinical_abi	0.60211288937193	0.9216230998923308	0.007999156648100155
clinical_abi	0.602676426949347	0.9216230998923308	0.007991552148447816
clinical_abi	0.6035383456363508	0.9216230998923308	0.007988859501172556
clinical_abi	0.6040353573541312	0.9216230998923308	0.00798778341494753
clinical_abi	0.604513097075926	0.9216230998923308	0.007981134989463795
clinical_abi	0.6049689869516637	0.9216230998923308	0.007979073242292129
clinical_abi	0.6063139374237108	0.9216230998923308	0.007972891437185539
clinical_abi	0.6067272957504513	0.9216230998923308	0.007955728644501081
clinical_abi	0.6070186081513863	0.9216230998923308	0.007950789608563356
clinical_abi	0.6070844087401649	0.9216230998923308	0.007924083693195872
clinical_abi	0.60743303904122	0.9216230998923308	0.007867991660343542
clinical_abi	0.6084215826297681	0.9216230998923308	0.007866446395675441
clinical_abi	0.6088620362100997	0.9216230998923308	0.007850155313066983
clinical_abi	0.6088620362100997	0.945914742703746	0.007836457347723525
clinical_abi	0.6091156678274582	0.945914742703746	0.007825394672491381
clinical_abi	0.6094663439608338	0.945914742703746	0.007782255937801152
clinical_abi	0.6098067135799777	0.945914742703746	0.00776847092548869
clinical_abi	0.6102071018589253	0.945914742703746	0.007756410946447012
clinical_abi	0.6113275413727514	0.945914742703746	0.007734451008351986
clinical_abi	0.6116231704539552	0.945914742703746	0.00772740973904451
clinical_abi	0.6119833110488886	0.945914742703746	0.007727143875989452
clinical_abi	0.6123796885303641	0.945914742703746	0.007717102971731389
clinical_abi	0.6128200336467824	0.945914742703746	0.007715985792980879
clinical_abi	0.6130214080473357	0.945914742703746	0.0077150960381379245
clinical_abi	0.6144033523016994	0.945914742703746	0.0077109386657898266
clinical_abi	0.615240881383631	0.945914742703746	0.0077066601565547056
clinical_abi	0.616149893406049	0.945914742703746	0.007703272517598784
clinical_abi	0.6164989350278574	0.945914742703746	0.007691580567197283
clinical_abi	0.617407806366194	0.945914742703746	0.007685650279419662
clinical_abi	0.6177586170253377	0.945914742703746	0.007680277599455988
clinical_abi	0.6186793578189648	0.945914742703746	0.007673016747326357
clinical_abi	0.6195053739251072	0.945914742703746	0.007670870364264074
clinical_abi	0.6200845986921851	0.945914742703746	0.007664277798109282
clinical_abi	0.621031818091707	0.945914742703746	0.007626402458448701
clinical_abi	0.6219317064566398	0.945914742703746	0.007620356957294715
clinical_abi	0.6227736230458162	0.945914742703746	0.007609777410532975
clinical_abi	0.6237617387105558	0.945914742703746	0.007608527346362582
clinical_abi	0.624512056163569	0.945914742703746	0.0075666725879115545
clinical_abi	0.625456457444828	0.945914742703746	0.0075512139008902125
clinical_abi	0.6258597258071101	0.945914742703746	0.007523364239381291
clinical_abi	0.626519533458079	0.945914742703746	0.007508936932170641
clinical_abi	0.6267957651557934	0.945914742703746	0.007502928458163621
clinical_abi	0.6273784334832425	0.945914742703746	0.007498785033615982
clinical_abi	0.6282247953336714	0.945914742703746	0.007444222582534521
clinical_abi	0.6298110672080071	0.945914742703746	0.007433164623968921
clinical_abi	0.6307569308224977	0.945914742703746	0.007399630167501794
clinical_abi	0.6309546361522312	0.945914742703746	0.007398262266757182
clinical_abi	0.6318807300810216	0.945914742703746	0.007384337468183667
clinical_abi	0.6321542848992697	0.945914742703746	0.007375725463874531
clinical_abi	0.6324376723153349	0.945914742703746	0.007374187548314026
clinical_abi	0.6331156574722413	0.945914742703746	0.0073712238209360055
clinical_abi	0.6334757980671748	0.945914742703746	0.007336204558314938
clinical_abi	0.6345825515468847	0.945914742703746	0.007333808326059291
clinical_abi	0.6356737353784119	0.945914742703746	0.007326402288143
clinical_abi	0.6360791221469355	0.945914742703746	0.007312684688240972
clinical_abi	0.6371678588262968	0.945914742703746	0.0073012666473884985
clinical_abi	0.6381585358793035	0.945914742703746	0.007283993518013219
clinical_abi	0.6384085295495123	0.945914742703746	0.007268656235909452
clinical_abi	0.6387403733797674	0.945914742703746	0.007249330354627849
clinical_abi	0.6390310284925667	0.945914742703746	0.007245135238902255
clinical_abi	0.639307260190281	0.945914742703746	0.0072262069949263685
clinical_abi	0.6397013522183584	0.945914742703746	0.007202341290952197
clinical_abi	0.6398923536203335	0.945914742703746	0.0071865323833197915
clinical_abi	0.6408925037855343	0.945914742703746	0.007158772159461961
clinical_abi	0.6418853476162263	0.945914742703746	0.007156752225102956
clinical_abi	0.642172329598889	0.945914742703746	0.00714078529557711
clinical_abi	0.642172329598889	0.9719080651067636	0.0071240887042944845
clinical_abi	0.6424683824298479	0.9719080651067636	0.007123888062806231
clinical_abi	0.64265649356587	0.9719080651067636	0.007122235491353536
clinical_abi	0.6431041797105918	0.9719080651067636	0.007118364817768626
clinical_abi	0.6437058730878668	0.9719080651067636	0.007112219653960278
clinical_abi	0.6439204588843225	0.9719080651067636	0.00709320833186822
clinical_abi	0.6442328860491653	0.9719080651067636	0.007085073051587802
clinical_abi	0.6455180745519976	0.9719080651067636	0.007077001569540544
clinical_abi	0.645826685192713	0.9719080651067636	0.007075900848341947
clinical_abi	0.6465988525692136	0.9719080651067636	0.007060244927132313
clinical_abi	0.6474363816511451	0.9719080651067636	0.007056693933378481
clinical_abi	0.6477241133495029	0.9719080651067636	0.007010618416648311
clinical_abi	0.6489097166831322	0.9719080651067636	0.007008451821411247
clinical_abi	0.6492436790145256	0.9719080651067636	0.007007390208549268
clinical_abi	0.6496085343522501	0.9719080651067636	0.007005746541716239
clinical_abi	0.6503561779252635	0.9719080651067636	0.006946543664061364
clinical_abi	0.650563134611475	0.9719080651067636	0.006922313405366438
clinical_abi	0.6516539306772801	0.9719080651067636	0.006916339413262239
clinical_abi	0.6522556240545551	0.9719080651067636	0.006889595787690831
clinical_abi	0.652575432237397	0.9719080651067636	0.006876856412284305
clinical_abi	0.6528758757185809	0.9719080651067636	0.006863165040565915
clinical_abi	0.6531672332117296	0.9719080651067636	0.006801387988930003
clinical_abi	0.6546955187732842	0.9719080651067636	0.006775720737138305
clinical_abi	0.656038358324256	0.9719080651067636	0.006773052253359976
clinical_abi	0.6562998609803076	0.9719080651067636	0.006772555411571649
clinical_abi	0.6576650969676039	0.9719080651067636	0.006770841710605086
clinical_abi	0.6589148821855564	0.9719080651067636	0.0067409540034173016
clinical_abi	0.6597947783130729	0.9719080651067636	0.006740553146187687
clinical_abi	0.6600025395238501	0.9719080651067636	0.006724497695132952
clinical_abi	0.6602010324330259	0.9719080651067636	0.00670674426481927
clinical_abi	0.660553781335024	0.9719080651067636	0.006704485023074964
clinical_abi	0.661542324923572	0.9719080651067636	0.006697484794218004
clinical_abi	0.6620426379137606	0.9719080651067636	0.006688973434457316
clinical_abi	0.6626975796577544	0.9719080651067636	0.006672749631386132
clinical_abi	0.6631318332905504	0.9719080651067636	0.006669242443716984
clinical_abi	0.6640181033173271	0.9719080651067636	0.006669078179099508
clinical_abi	0.6642775565184351	0.9719080651067636	0.006659481453666975
clinical_abi	0.6645424061904908	0.9719080651067636	0.006639831596965508
clinical_abi	0.6653684222966332	0.9719080651067636	0.006637137997449209
clinical_abi	0.6663627694615405	0.9719080651067636	0.006636414896171989
clinical_abi	0.666819855687111	0.9719080651067636	0.006631984750209014
clinical_abi	0.6671356223202874	0.9719080651067636	0.006625630431994796
clinical_abi	0.667397124976339	0.9719080651067636	0.006622999609928401
clinical_abi	0.6675741794150492	0.9719080651067636	0.006620365812545023
clinical_abi	0.6688486730374255	0.9719080651067636	0.006616533184014102
clinical_abi	0.670015602177653	0.9719080651067636	0.006610540258495708
clinical_abi	0.6713808381649493	0.9719080651067636	0.006603878383665959
clinical_abi	0.6716402913660573	0.9719080651067636	0.006574529288700292
clinical_abi	0.6718267139929434	0.9719080651067636	0.006560600502920065
clinical_abi	0.6720882166489949	0.9719080651067636	0.006559033365371417
clinical_abi	0.6731480388815256	0.9719080651067636	0.006553313299879642
clinical_abi	0.6736360733370627	0.9719080651067636	0.006541294352166599
clinical_abi	0.6748040783413592	0.9719080651067636	0.0065126753235652925
clinical_abi	0.6758948744071643	0.9719080651067636	0.006487908760252078
clinical_abi	0.6760613893353163	0.9719080651067636	0.006482664089965892
clinical_abi	0.6762523907372914	0.9719080651067636	0.006418753148302828
clinical_abi	0.6765655914515266	0.9719080651067636	0.006407705212982021
clinical_abi	0.6774246409761244	0.9719080651067636	0.006398134523871801
clinical_abi	0.6775870452610057	0.9719080651067636	0.00638337082856122
clinical_abi	0.6785314465422647	0.9719080651067636	0.006376162936426016
clinical_abi	0.679726693617269	0.9719080651067636	0.006363976252146762
clinical_abi	0.6799288508417735	0.9719080651067636	0.006359613636608719
clinical_abi	0.6808356714938116	0.9719080651067636	0.006353554621217647
clinical_abi	0.6816942740728218	0.9719080651067636	0.006347276868673822
clinical_abi	0.6818712629372672	0.9719080651067636	0.006337482874634354
clinical_abi	0.6829909084299148	0.9719080651067636	0.006316299838250068
clinical_abi	0.6831427346947727	0.9719080651067636	0.0063054148422412104
clinical_abi	0.6836653568100044	0.9719080651067636	0.006296646841056884
clinical_abi	0.6845620382743351	0.9719080651067636	0.006296514933871039
clinical_abi	0.6855204387844827	0.9719080651067636	0.0062886767283067985
clinical_abi	0.6863464548906251	0.9719080651067636	0.006263759846745821
clinical_abi	0.6874403919944636	0.9719080651067636	0.006262827614560784
clinical_abi	0.6877237794105288	0.9719080651067636	0.0062580099736955315
clinical_abi	0.687914085565777	0.9719080651067636	0.006251171406630402
clinical_abi	0.6889308572788603	0.9719080651067636	0.006247611071994417
clinical_abi	0.6899611527477899	0.9719080651067636	0.006240414154611814
clinical_abi	0.6906237235777498	0.9719080651067636	0.006234556106110356
clinical_abi	0.6914856422647537	0.9719080651067636	0.006221012032224653
clinical_abi	0.6924379363893348	0.9719080651067636	0.006215690972133404
clinical_abi	0.6926119765998929	0.9719080651067636	0.006207242925502344
clinical_abi	0.6931324373910741	0.9719080651067636	0.006199100031860931
clinical_abi	0.6942232334568792	0.9719080651067636	0.006176076310948764
clinical_abi	0.6944096126114154	0.9719080651067636	0.006149405725377609
clinical_abi	0.6953453065835556	0.9719080651067636	0.006146866761514253
clinical_abi	0.6964968041205256	0.9719080651067636	0.006145488210476503
clinical_abi	0.6967467977907343	0.9719080651067636	0.006122850645445416
clinical_abi	0.6976990919153154	0.9719080651067636	0.0061175348466661695
clinical_abi	0.6979110753688847	0.9719080651067636	0.006112760007576913
clinical_abi	0.69886795659283	0.9719080651067636	0.006109529571324163
clinical_abi	0.6991670887040233	0.9719080651067636	0.006101856321818664
clinical_abi	0.6994631415349822	0.9719080651067636	0.006100427733901234
clinical_abi	0.7003092026202159	0.9719080651067636	0.006090334564926084
clinical_abi	0.700495169533367	0.9719080651067636	0.006079743293332952
clinical_abi	0.7014858465863737	0.9719080651067636	0.006056238176960541
clinical_abi	0.7016494279403603	0.9719080651067636	0.006054392934989131
clinical_abi	0.7023281667887142	0.9719080651067636	0.006052097864708277
clinical_abi	0.7023281667887142	0.9730733055427542	0.006048928624008224
clinical_abi	0.7025158417508292	0.9730733055427542	0.006048904760735141
clinical_abi	0.703751236478837	0.9730733055427542	0.006037944256652134
clinical_abi	0.7046800629984128	0.9730733055427542	0.006027511813664835
clinical_abi	0.7057843474902342	0.9730733055427542	0.0060191536932887365
clinical_abi	0.7060437548711297	0.9730733055427542	0.006018222542122161
clinical_abi	0.7070150902487586	0.9730733055427542	0.006004207859491942
clinical_abi	0.7073907013338523	0.9730733055427542	0.006000781739602747
clinical_abi	0.7084794380132136	0.9730733055427542	0.005990067046615111
clinical_abi	0.70978485984369	0.9730733055427542	0.005976869512860853
clinical_abi	0.7102288740078472	0.9730733055427542	0.005967811355302047
clinical_abi	0.7104321881078407	0.9730733055427542	0.005927298332776876
clinical_abi	0.7115676414702358	0.9730733055427542	0.005922232125852047
clinical_abi	0.7118034017965786	0.9730733055427542	0.005910125754571939
clinical_abi	0.7131164875432925	0.9730733055427542	0.005895855168314794
clinical_abi	0.7133883513735021	0.9730733055427542	0.005893156811902775
clinical_abi	0.7137345958660226	0.9730733055427542	0.005892734785849664
clinical_abi	0.713772345248845	0.9730733055427542	0.005834580503132574
clinical_abi	0.7142271833516813	0.9730733055427542	0.005830561995394134
clinical_abi	0.7150531994578238	0.9730733055427542	0.00582185648524271
clinical_abi	0.7161432483955259	0.9730733055427542	0.0058124688874352385
clinical_abi	0.7164355598831327	0.9730733055427542	0.0058033404741850494
clinical_abi	0.7174299070480399	0.9730733055427542	0.005800344021525516
clinical_abi	0.7177376118487108	0.9730733055427542	0.005798295185945504
clinical_abi	0.7186427245143346	0.9730733055427542	0.005793266178022945
clinical_abi	0.718930353963659	0.9730733055427542	0.005789969693421618
clinical_abi	0.7198984362098931	0.9730733055427542	0.0057772710975451625
clinical_abi	0.7208677574673562	0.9730733055427542	0.005777018614566921
clinical_abi	0.7219720419591776	0.9730733055427542	0.005773102544846475
clinical_abi	0.7222308828096553	0.9730733055427542	0.005767262421894649
clinical_abi	0.7233209317473573	0.9730733055427542	0.005764570079600547
clinical_abi	0.7243152789122647	0.9730733055427542	0.005763803023881165
clinical_abi	0.7246058365966503	0.9730733055427542	0.005762319706990178
clinical_abi	0.7254518976818839	0.9730733055427542	0.005760751751050964
clinical_abi	0.7265868517949381	0.9730733055427542	0.005751553442363719
clinical_abi	0.726738678059796	0.9730733055427542	0.0057396759354803335
clinical_abi	0.7275977275843937	0.9730733055427542	0.005732092127806095
clinical_abi	0.727809526031324	0.9730733055427542	0.0057274751520109265
clinical_abi	0.7282059035127993	0.9730733055427542	0.005723779227517925
clinical_abi	0.7287181617956054	0.9730733055427542	0.005720729922830517
clinical_abi	0.7296442557243958	0.9730733055427542	0.005718859992905145
clinical_abi	0.7304702718305381	0.9730733055427542	0.0057111473355140226
clinical_abi	0.7314805884329859	0.9730733055427542	0.005698390167499013
clinical_abi	0.732467889603035	0.9730733055427542	0.00569189488912345
clinical_abi	0.733619387140005	0.9730733055427542	0.0056894947835589745
clinical_abi	0.7348388456914885	0.9730733055427542	0.0056825614757359585
clinical_abi	0.7350736545802935	0.9730733055427542	0.0056746200683178314
clinical_abi	0.7358947034488297	0.9730733055427542	0.005674033151021986
clinical_abi	0.7368207973776201	0.9730733055427542	0.005662989936475305
clinical_abi	0.7380133611928668	0.9730733055427542	0.005655544970117417
clinical_abi	0.7391176456846881	0.9730733055427542	0.00564705844622463
clinical_abi	0.7399975418122046	0.9730733055427542	0.0056439969392805015
clinical_abi	0.7399975418122046	0.9782265097024732	0.005631210868195331
clinical_abi	0.7402933038473872	0.9782265097024732	0.005626770617496089
clinical_abi	0.7405692676522205	0.9782265097024732	0.00562193625121564
clinical_abi	0.7415995631211502	0.9782265097024732	0.005620896095422497
clinical_abi	0.7425924069518421	0.9782265097024732	0.005620714504942776
clinical_abi	0.7427674266297248	0.9782265097024732	0.005616898362933274
clinical_abi	0.7436935205585152	0.9782265097024732	0.005596609674134979
clinical_abi	0.7439311861352597	0.9782265097024732	0.005574707028984982
clinical_abi	0.7442517175330651	0.9782265097024732	0.00557383417743286
clinical_abi	0.7442930036528755	0.9782265097024732	0.00556908343798346
clinical_abi	0.7442930036528755	1.0	0.0055590032841311985
clinical_abi	0.7455175671087884	1.0	0.005548556154108848
clinical_abi	0.7467682465892178	1.0	0.005538379074346614
clinical_abi	0.7479362515935145	1.0	0.005532427254789528
clinical_abi	0.748282496086035	1.0	0.005527582335809249
clinical_abi	0.7484817606176412	1.0	0.00551309403580525
clinical_abi	0.7486728065700914	1.0	0.005506166725027563
clinical_abi	0.749744509141829	1.0	0.00548134575845575
clinical_abi	0.7500052467113207	1.0	0.00547493143783395
clinical_abi	0.7509229949675023	1.0	0.0054645548670930215
clinical_abi	0.7514289556639709	1.0	0.005462064884834513
clinical_abi	0.7516274485731467	1.0	0.005444222782110308
clinical_abi	0.7518352097839239	1.0	0.005437177855715748
clinical_abi	0.7527725693606397	1.0	0.005428608060665657
clinical_abi	0.7531819054939581	1.0	0.005414469850953054
clinical_abi	0.7534652929100233	1.0	0.005410281744470633
clinical_abi	0.7536861224847702	1.0	0.005406703344785654
clinical_abi	0.7548057679774178	1.0	0.005398456142277116
clinical_abi	0.7555703066348294	1.0	0.00538281951988864
clinical_abi	0.7565609836878361	1.0	0.005367484592259152
clinical_abi	0.7575210902218781	1.0	0.005364900790872551
clinical_abi	0.758084627799295	1.0	0.005357313856324288
clinical_abi	0.7591143872269281	1.0	0.005356257004343715
clinical_abi	0.7600732866324867	1.0	0.005353387213441229
clinical_abi	0.7605047365834835	1.0	0.005347807346465321
clinical_abi	0.7614270907681209	1.0	0.005332085832166747
clinical_abi	0.7617674603872648	1.0	0.00532335782537251
clinical_abi	0.7619541502292176	1.0	0.005318403544427822
clinical_abi	0.7636868117067388	1.0	0.005314375182709182
clinical_abi	0.763970199122804	1.0	0.005310902172860101
clinical_abi	0.7649565791850422	1.0	0.005303510638504877
clinical_abi	0.7661859153552171	1.0	0.0053033581969808945
clinical_abi	0.7664462544788753	1.0	0.005302842938011195
clinical_abi	0.7667802168102685	1.0	0.005269726830988241
clinical_abi	0.7675278603832818	1.0	0.005248532781100086
clinical_abi	0.7678187170059296	1.0	0.005242681871804757
clinical_abi	0.7680618356914025	1.0	0.005240172716886408
clinical_abi	0.768321243072298	1.0	0.005234439570934659
clinical_abi	0.768661612691442	1.0	0.005231132568179338
clinical_abi	0.7689286642983808	1.0	0.0052225865493756825
clinical_abi	0.7692192219827665	1.0	0.005221884269512287
clinical_abi	0.7692557445231634	1.0	0.00520568972109599
clinical_abi	0.7704935752760169	1.0	0.00520354413307489
clinical_abi	0.7716689628451827	1.0	0.005182958839887207
clinical_abi	0.7719189565153916	1.0	0.005182914995457678
clinical_abi	0.772231517115032	1.0	0.005182807503289829
clinical_abi	0.7723843105572138	1.0	0.005182398605534606
clinical_abi	0.772898776180059	1.0	0.0051603937365809404
clinical_abi	0.7739843171780462	1.0	0.005144877568669553
clinical_abi	0.7741478985320329	1.0	0.005139548140092049
clinical_abi	0.7753481091245534	1.0	0.005137421470625827
clinical_abi	0.7760106799545134	1.0	0.005133376081957332
clinical_abi	0.7763200221644768	1.0	0.005132957200688674
clinical_abi	0.777405563162464	1.0	0.00512798298073997
clinical_abi	0.777572078090616	1.0	0.005123925615317719
clinical_abi	0.7785888498036994	1.0	0.005118103212222015
clinical_abi	0.7796486720362301	1.0	0.005110810661921343
clinical_abi	0.7799399829027261	1.0	0.005102397536295354
clinical_abi	0.7801302890579744	1.0	0.005101355454008541
clinical_abi	0.780429308394111	1.0	0.0051002462524642736
clinical_abi	0.7806257836173396	1.0	0.0050945905276122356
clinical_abi	0.7818764630977691	1.0	0.005061975557469734
clinical_abi	0.7828932348108524	1.0	0.005046141784879983
clinical_abi	0.7840270629630193	1.0	0.005043061870341852
clinical_abi	0.7842286471923571	1.0	0.005042200843228794
clinical_abi	0.7845277793035504	1.0	0.005039818838361676
clinical_abi	0.7854498057181785	1.0	0.005028273714492175
clinical_abi	0.7867176749792149	1.0	0.005021136384309607
clinical_abi	0.787009089403441	1.0	0.0050150779849616935
clinical_abi	0.7872777695328185	1.0	0.005000299834039294
clinical_abi	0.7875409203524191	1.0	0.004996031631165601
clinical_abi	0.7880346367642553	1.0	0.004974394098786802
clinical_abi	0.7883707049902693	1.0	0.004953911257885488
clinical_abi	0.7890256467342631	1.0	0.004953650052927841
clinical_abi	0.7897925608644599	1.0	0.004945730769719336
clinical_abi	0.7908837446959872	1.0	0.004935125393689776
clinical_abi	0.7911750570969224	1.0	0.004933928210469906
clinical_abi	0.7919777957288179	1.0	0.004926264863126271
clinical_abi	0.7931397430892593	1.0	0.004919854297913069
clinical_abi	0.7934407357967036	1.0	0.004905412559971365
clinical_abi	0.7944300196243572	1.0	0.0049024123906920404
clinical_abi	0.7951803370773703	1.0	0.00489340225896335
clinical_abi	0.7962035615941899	1.0	0.004874473679975568
clinical_abi	0.7965233697770319	1.0	0.00487315672746055
clinical_abi	0.796806757193097	1.0	0.004872879886345013
clinical_abi	0.7970908253977931	1.0	0.004851243093837729
clinical_abi	0.7974106335806349	1.0	0.004848092325068862
clinical_abi	0.7987758695679312	1.0	0.004847424431887571
clinical_abi	0.7997921586495523	1.0	0.004834909866783351
clinical_abi	0.8008964431413738	1.0	0.004819098760656347
clinical_abi	0.8012978939241814	1.0	0.004814596711369848
clinical_abi	0.8025137787330235	1.0	0.0048006068313658865
clinical_abi	0.8029040889861287	1.0	0.004790877851597556
clinical_abi	0.8031693736924267	1.0	0.004759756365326514
clinical_abi	0.8042291959249575	1.0	0.004749519163770854
clinical_abi	0.8050711125141338	1.0	0.0047366684202630426
clinical_abi	0.8053192607481042	1.0	0.004732483595975047
clinical_abi	0.8067162248267352	1.0	0.004722359812121502
clinical_abi	0.8079356833782189	1.0	0.004714514028327582
clinical_abi	0.8090424368579288	1.0	0.004710903482565417
clinical_abi	0.810059208571012	1.0	0.004695926396799974
clinical_abi	0.8110759802840952	1.0	0.004694963551220038
clinical_abi	0.8118262977371085	1.0	0.004681801367417654
clinical_abi	0.8120588231874996	1.0	0.004676079438164768
clinical_abi	0.8126605165647746	1.0	0.004647885533604521
clinical_abi	0.8132461645043604	1.0	0.0046359152646074315
clinical_abi	0.8135767428411353	1.0	0.004617899083126189
clinical_abi	0.8148898285878491	1.0	0.004615630825788191
clinical_abi	0.8151015367928703	1.0	0.004579066707521833
clinical_abi	0.816019285049052	1.0	0.004578573278402774
clinical_abi	0.8168791183345804	1.0	0.004564687628839053
clinical_abi	0.8178664195046295	1.0	0.004551538955431911
clinical_abi	0.8191795052513433	1.0	0.00454959109460437
clinical_abi	0.8203953900601855	1.0	0.004547075554235104
clinical_abi	0.8209800573953596	1.0	0.004546234498192684
clinical_abi	0.8219707344483663	1.0	0.0045195109801087095
clinical_abi	0.8222055433371712	1.0	0.004515431306407884
clinical_abi	0.8233220445534748	1.0	0.004513087321438559
clinical_abi	0.823906711888649	1.0	0.004506939761122656
clinical_abi	0.8248973889416557	1.0	0.00450325222955402
clinical_abi	0.8250840787836085	1.0	0.0044982142238231765
clinical_abi	0.8254038869664504	1.0	0.004496365034605049
clinical_abi	0.8266191761263469	1.0	0.004485727796422107
clinical_abi	0.8274990722538634	1.0	0.004470975345471047
clinical_abi	0.8283576748328736	1.0	0.004469775502809155
clinical_abi	0.8297396190872373	1.0	0.004461568801324059
clinical_abi	0.8300923679892352	1.0	0.004455760802892634
clinical_abi	0.8309183840953777	1.0	0.004454674395953899
clinical_abi	0.8322954587462021	1.0	0.004440518634962521
clinical_abi	0.8325603084182579	1.0	0.004428387576516304
clinical_abi	0.8334705469832341	1.0	0.00441697837597783
clinical_abi	0.8345303692157648	1.0	0.004405665690735704
clinical_abi	0.8355500553092666	1.0	0.004405638089561032
clinical_abi	0.8370716605097287	1.0	0.004400011315092559
clinical_abi	0.8374282346426908	1.0	0.0043899488459736595
clinical_abi	0.8379508567579226	1.0	0.004389366257820819
clinical_abi	0.8383079918764693	1.0	0.004385939680746557
clinical_abi	0.8385720629073609	1.0	0.004371667161284636
clinical_abi	0.8396917084000086	1.0	0.004357366670482074
clinical_abi	0.8399565580720643	1.0	0.004351982140552214
clinical_abi	0.8410118557788218	1.0	0.004346922452591843
clinical_abi	0.8413097172067971	1.0	0.004340867282181673
clinical_abi	0.8426915162998753	1.0	0.0043391520862852825
clinical_abi	0.8437027763626961	1.0	0.0043380074096456165
clinical_abi	0.8439994230140384	1.0	0.004331408087186777
clinical_abi	0.8449201638076653	1.0	0.004319998131882726
clinical_abi	0.8452035512237305	1.0	0.004315440925143987
clinical_abi	0.8463042466351949	1.0	0.0043058797036449985
clinical_abi	0.8465636540160904	1.0	0.0042995760485665365
clinical_abi	0.8476980723825259	1.0	0.004299240801358711
clinical_abi	0.8489195762106482	1.0	0.004285341561521832
clinical_abi	0.8501745464991161	1.0	0.004273680992999919
clinical_abi	0.8512788309909374	1.0	0.004256132741602538
clinical_abi	0.8516479933195614	1.0	0.004254294916820337
clinical_abi	0.8530250679703859	1.0	0.00424586860253561
clinical_abi	0.8543381537170998	1.0	0.004222022050367484
clinical_abi	0.8553181795086922	1.0	0.004218664029474168
clinical_abi	0.8555954042672734	1.0	0.004216394767823402
clinical_abi	0.8558830797540032	1.0	0.0042086987257353384
clinical_abi	0.8563675358408255	1.0	0.004199025961901596
clinical_abi	0.8565299401257067	1.0	0.004174714476234946
clinical_abi	0.8575412001885274	1.0	0.004172957630544871
clinical_abi	0.8588861506605745	1.0	0.004171531796145323
clinical_abi	0.8591093802724797	1.0	0.004167240446330562
clinical_abi	0.8603019440877264	1.0	0.00416548521703812
clinical_abi	0.8612280380165167	1.0	0.004156837636512882
clinical_abi	0.8623323225083381	1.0	0.004153632938881037
clinical_abi	0.8635701532611917	1.0	0.0041448236219614855
clinical_abi	0.8638705967423755	1.0	0.004121718592165316
clinical_abi	0.8651647703909593	1.0	0.004096417185781323
clinical_abi	0.8662787524456971	1.0	0.0040797958920639555
clinical_abi	0.8664456581940166	1.0	0.004073003097314062
clinical_abi	0.8666814185203595	1.0	0.004026425495178297
clinical_abi	0.8675196789857256	1.0	0.004017078927789096
clinical_abi	0.8677237834500755	1.0	0.004012078083624596
clinical_abi	0.8692278683246245	1.0	0.004001165756256573
clinical_abi	0.8705705668219196	1.0	0.00399350354158881
clinical_abi	0.8715578679919687	1.0	0.0039895261431974
clinical_abi	0.8724400490884675	1.0	0.00397278826051698
clinical_abi	0.8727323605760743	1.0	0.003970463766265445
clinical_abi	0.8738391140557842	1.0	0.003967685121110959
clinical_abi	0.8746112814322846	1.0	0.003947764746633915
clinical_abi	0.8749015520403742	1.0	0.003944858073848373
clinical_abi	0.8758105640627921	1.0	0.003943373503176503
clinical_abi	0.8771534036137639	1.0	0.00394160438631603
clinical_abi	0.8773563800057219	1.0	0.003935126334546928
clinical_abi	0.8776967496248659	1.0	0.003923391754087716
clinical_abi	0.8788350690305391	1.0	0.003906500621158964
clinical_abi	0.8803747558482184	1.0	0.003893005145601741
clinical_abi	0.8808083017656823	1.0	0.0038861493319225946
clinical_abi	0.8818635994724396	1.0	0.003878198957336551
clinical_abi	0.8828546286999753	1.0	0.003873599998649858
clinical_abi	0.8834392960351495	1.0	0.0038576825669799303
clinical_abi	0.8836463314059999	1.0	0.0038550733465253077
clinical_abi	0.8845531520580381	1.0	0.003854272400184616
clinical_abi	0.8858958505553332	1.0	0.0038344236247750746
clinical_abi	0.8862084111549736	1.0	0.003832209987759369
clinical_abi	0.8871082995199063	1.0	0.0038203112303149315
clinical_abi	0.8873474003962865	1.0	0.0037994577177886324
clinical_abi	0.8876599609959269	1.0	0.0037944369545524566
clinical_abi	0.8878783336102689	1.0	0.0037853233467862236
clinical_abi	0.8884275090772727	1.0	0.0037783267662430697
clinical_abi	0.8887115772819688	1.0	0.003770918762553091
clinical_abi	0.8896664176416446	1.0	0.0037612262942912458
clinical_abi	0.8899620467228484	1.0	0.0037574679656925515
clinical_abi	0.8907123641758615	1.0	0.003751971739792003
clinical_abi	0.8909218061431579	1.0	0.003750502999281051
clinical_abi	0.8912364876848691	1.0	0.0037224583917912363
clinical_abi	0.8924871671652986	1.0	0.0037202628695261987
clinical_abi	0.8928232353913126	1.0	0.0037192538745713473
clinical_abi	0.8941363211380264	1.0	0.0037092257549005657
clinical_abi	0.8944341825660018	1.0	0.0037002790196275677
clinical_abi	0.8957768810632969	1.0	0.0036883964551928383
clinical_abi	0.8969438102035244	1.0	0.0036821820101967805
clinical_abi	0.8974020316588094	1.0	0.003663414874431621
clinical_abi	0.8985063161506307	1.0	0.0036521080876316344
clinical_abi	0.8996401443027976	1.0	0.0036500471496993614
clinical_abi	0.8998995516836932	1.0	0.003641206470216041
clinical_abi	0.9008256456124835	1.0	0.003634944740648043
clinical_abi	0.9018184894431756	1.0	0.003617275238107186
clinical_abi	0.9029999685119425	1.0	0.003600354192126768
clinical_abi	0.9043817676050206	1.0	0.003598437863367732
clinical_abi	0.904715729936414	1.0	0.0035822740536524075
clinical_abi	0.9060288156831279	1.0	0.0035677424458333854
clinical_abi	0.9070485017766295	1.0	0.0035489518229628076
clinical_abi	0.9080681878701313	1.0	0.0035463337910378047
clinical_abi	0.9083368679995087	1.0	0.0035110566959034545
clinical_abi	0.9093966902320395	1.0	0.0035063212790842953
clinical_abi	0.9097053008727549	1.0	0.0035021485080151513
clinical_abi	0.9099401097615599	1.0	0.0034994833764904454
clinical_abi	0.9112455315920363	1.0	0.0034937298279812006
clinical_abi	0.9124614164008784	1.0	0.0034920326371015386
clinical_abi	0.9134798934441085	1.0	0.0034883986788116
clinical_abi	0.9139074334102235	1.0	0.0034469062478253605
clinical_abi	0.9149305277369745	1.0	0.003446207857893347
clinical_abi	0.9160880416164802	1.0	0.003435183145279609
clinical_abi	0.9162549473647997	1.0	0.003426943716904822
clinical_abi	0.9165539667009363	1.0	0.003419480782987202
clinical_abi	0.917729354270102	1.0	0.003409023968200052
clinical_abi	0.917990763997948	1.0	0.003380990846201893
clinical_abi	0.9188302260117915	1.0	0.0033800011998871317
clinical_abi	0.9197612970798529	1.0	0.0033613315922163983
clinical_abi	0.9208785635548691	1.0	0.003345266553689204
clinical_abi	0.9220454926950967	1.0	0.0033444341618407954
clinical_abi	0.9222600784915523	1.0	0.0033388420637627436
clinical_abi	0.923658444736994	1.0	0.0033221220199174503
clinical_abi	0.9251625296115429	1.0	0.0033135212807299673
clinical_abi	0.9260592110758735	1.0	0.003303466684786223
clinical_abi	0.9272970418287272	1.0	0.0032907859213729836
clinical_abi	0.9279798179309097	1.0	0.0032883782375404025
clinical_abi	0.9282721294185164	1.0	0.0032422695635408224
clinical_abi	0.9297762142930653	1.0	0.003240839666874193
clinical_abi	0.9310816361235418	1.0	0.003234869342365644
clinical_abi	0.9321956181782796	1.0	0.003224026378880646
clinical_abi	0.9324858887863691	1.0	0.00320647763416491
clinical_abi	0.9336242081920423	1.0	0.0031833769406372303
clinical_abi	0.9339208548433846	1.0	0.0031712856987550298
clinical_abi	0.9342612244625285	1.0	0.0031608129626390863
clinical_abi	0.9345043431480013	1.0	0.003149315244787607
clinical_abi	0.9354227844316276	1.0	0.0031438850538076913
clinical_abi	0.9357218037677643	1.0	0.0031195927741755297
clinical_abi	0.9368733013047341	1.0	0.003095365124917168
clinical_abi	0.9371624478828139	1.0	0.003094969086851316
clinical_abi	0.9381792195958971	1.0	0.003078644973248532
clinical_abi	0.9385056202760618	1.0	0.0030737450059299637
clinical_abi	0.9396571178130317	1.0	0.0030718265795104927
clinical_abi	0.9410371919441411	1.0	0.0030710563681516185
clinical_abi	0.9421632813752513	1.0	0.0030521224928920575
clinical_abi	0.9423358860326959	1.0	0.003046636084231699
clinical_abi	0.9425858797029046	1.0	0.0030155907525394265
clinical_abi	0.9436766757687097	1.0	0.0030137232137009027
clinical_abi	0.9449273552491393	1.0	0.003001930679410011
clinical_abi	0.9461952245101757	1.0	0.002998828946531257
clinical_abi	0.9465414690026961	1.0	0.0029935387977703177
clinical_abi	0.9479819931522369	1.0	0.002990604678591606
clinical_abi	0.949363792245315	1.0	0.0029798949364503633
clinical_abi	0.9496245261002213	1.0	0.002922686978409132
clinical_abi	0.9506412978133046	1.0	0.00291370289077331
clinical_abi	0.9514070844947701	1.0	0.002911784514541216
clinical_abi	0.9528686084681023	1.0	0.002897775521571934
clinical_abi	0.9531676278042389	1.0	0.0028303862525315775
clinical_abi	0.9534578984123284	1.0	0.0028196712706525474
clinical_abi	0.9544775845058301	1.0	0.0027915835536165678
clinical_abi	0.954664274347783	1.0	0.0027786921470684188
clinical_abi	0.9557554581793103	1.0	0.0027564868885411606
clinical_abi	0.9569932889321638	1.0	0.002739920108630884
clinical_abi	0.9572080704730039	1.0	0.002738331585073382
clinical_abi	0.9577716080504209	1.0	0.002734713891257483
clinical_abi	0.9580629655435696	1.0	0.0027325602605817005
clinical_abi	0.9582600191624779	1.0	0.0027136182661858534
clinical_abi	0.9590076627354912	1.0	0.0027094340872175627
clinical_abi	0.9601420811019268	1.0	0.0027020295487480616
clinical_abi	0.9613579659107689	1.0	0.0026935452795645146
clinical_abi	0.9616546125621113	1.0	0.002662328492171066
clinical_abi	0.9627890309285467	1.0	0.0026373589890225074
clinical_abi	0.9631718811819304	1.0	0.002623206996523243
clinical_abi	0.9634924621947475	1.0	0.002582372437111831
clinical_abi	0.963683686543027	1.0	0.0025822636312639144
clinical_abi	0.9650607611938515	1.0	0.002573310185938619
clinical_abi	0.9654637588265685	1.0	0.002565901860986402
clinical_abi	0.9656985677153735	1.0	0.0025610962147962105
clinical_abi	0.9667136463046582	1.0	0.0025575087211446097
clinical_abi	0.9676103277689889	1.0	0.002539657762516819
clinical_abi	0.9678703629457428	1.0	0.002522774868558616
clinical_abi	0.9689880265963985	1.0	0.002505481409205294
clinical_abi	0.9702934484268749	1.0	0.0024899215520273158
clinical_abi	0.9714766681786229	1.0	0.002451452131784114
clinical_abi	0.9718730456600982	1.0	0.0023963398986828087
clinical_abi	0.9721401632517712	1.0	0.002383122090060072
clinical_abi	0.9725282933082618	1.0	0.0023801801607626605
clinical_abi	0.9736651509670605	1.0	0.002314389149182612
clinical_abi	0.9745702636326844	1.0	0.0023086877104471944
clinical_abi	0.975647114176081	1.0	0.00227589890212991
clinical_abi	0.97663441534613	1.0	0.002258894930402315
clinical_abi	0.9775143114736466	1.0	0.002240337608531474
clinical_abi	0.9788084851222304	1.0	0.002215287704900969
clinical_abi	0.9800829787446066	1.0	0.002207531867081477
clinical_abi	0.9806379468118188	1.0	0.002176047652403681
clinical_abi	0.9809298399047629	1.0	0.0021488694187759543
clinical_abi	0.9824695267224423	1.0	0.0021454427697492205
clinical_abi	0.9835029439835914	1.0	0.0021395453579740207
clinical_abi	0.9844742793612202	1.0	0.0021393618162784023
clinical_abi	0.9857036155313951	1.0	0.002138140396326881
clinical_abi	0.9866749509090239	1.0	0.0021206901725923624
clinical_abi	0.9878418800492516	1.0	0.002108057273496098
clinical_abi	0.9890712162194264	1.0	0.00205717502773979
clinical_abi	0.9892923513178592	1.0	0.0020546843226575654
clinical_abi	0.9906741504109374	1.0	0.0020315166831695475
clinical_abi	0.9919420196719738	1.0	0.0020159716478080924
clinical_abi	0.9930758478241407	1.0	0.0019531989575132126
clinical_abi	0.9944207982961878	1.0	0.001889703717430709
clinical_abi	0.99563668310503	1.0	0.0018763944469372274
clinical_abi	0.9958135965590312	1.0	0.0018410942685982937
clinical_abi	0.9971562950563263	1.0	0.0017867125847054607
clinical_abi	0.9975877450073231	1.0	0.0017576425683920303
clinical_abi	0.9979141456874877	1.0	0.0016990324961104611
clinical_abi	0.9982131650236243	1.0	0.001423584495361696
clinical_abi	0.9991401667144715	1.0	0.001220385885292724
clinical_abi	1.0	1.0	0.000698026834681443
hgb_abi	0.0	0.0	inf
hgb_abi	0.00012194546571092487	0.0	0.6846302897098683
hgb_abi	0.00037533290085018045	0.0	0.6004512461804634
hgb_abi	0.00037533290085018045	0.007828826507466243	0.5981224658668514
hgb_abi	0.00037533290085018045	0.020279168574058096	0.5927256876994013
hgb_abi	0.00042239363343921793	0.020279168574058096	0.5700571502206295
hgb_abi	0.0005501253328382249	0.020279168574058096	0.5472268907546597
hgb_abi	0.0006812385867616264	0.020279168574058096	0.5438741615107769
hgb_abi	0.0006812385867616264	0.025949204459015118	0.5430586694071147
hgb_abi	0.0006812385867616264	0.02726748801877799	0.5317879070784032
hgb_abi	0.0008813927405156395	0.02726748801877799	0.5301323786398664
hgb_abi	0.0008813927405156395	0.028941461929851534	0.5274015108031758
hgb_abi	0.0008813927405156395	0.03038150254530321	0.5218047993573766
hgb_abi	0.0010513187983161756	0.03038150254530321	0.469023229764305
hgb_abi	0.0010513187983161756	0.03276372777982853	0.4631996191398316
hgb_abi	0.0010513187983161756	0.03970069760858482	0.46069388479335344
hgb_abi	0.001098379530905213	0.03970069760858482	0.4437742566353578
hgb_abi	0.0013618958463469948	0.03970069760858482	0.4378781900428198
hgb_abi	0.0013618958463469948	0.042040794867445615	0.4354640019703645
hgb_abi	0.0015292341601648289	0.042040794867445615	0.43188357623737544
hgb_abi	0.001772122687813024	0.042040794867445615	0.4317058376909122
hgb_abi	0.0019405726709530212	0.042040794867445615	0.4302747326924951
hgb_abi	0.0019405726709530212	0.05240269660763633	0.42951530235109914
hgb_abi	0.002238484258528357	0.05240269660763633	0.42531198081658333
hgb_abi	0.0024615316268250106	0.05240269660763633	0.42457655219019685
hgb_abi	0.0026950277294718605	0.05240269660763633	0.42364207162684636
hgb_abi	0.0026950277294718605	0.05705247153070015	0.4196416590909448
hgb_abi	0.002890799813093285	0.05705247153070015	0.41816115372818696
hgb_abi	0.0030906159268708835	0.05705247153070015	0.4178515498551156
hgb_abi	0.0032932983052205446	0.05705247153070015	0.417484093708063
hgb_abi	0.0034710927687457488	0.05705247153070015	0.4143738288436264
hgb_abi	0.0036669112599664174	0.05705247153070015	0.4132410475197426
hgb_abi	0.0037951809666591186	0.05705247153070015	0.40802428255153617
hgb_abi	0.0037951809666591186	0.05991954860256999	0.4061302982967472
hgb_abi	0.003990999457879787	0.05991954860256999	0.4040208579469663
hgb_abi	0.004288474933957838	0.05991954860256999	0.402924798808965
hgb_abi	0.004433789427938034	0.05991954860256999	0.39937541055680964
hgb_abi	0.004433789427938034	0.06455528889745062	0.3961678413624695
hgb_abi	0.004433789427938034	0.06844732031643151	0.39116461413239173
hgb_abi	0.004932055883574873	0.06844732031643151	0.3900080530538537
hgb_abi	0.0049770864503225955	0.06844732031643151	0.38238624563407064
hgb_abi	0.0052705631971674055	0.06844732031643151	0.380715343735768
hgb_abi	0.005502806747478896	0.06844732031643151	0.3777754040371588
hgb_abi	0.005502806747478896	0.07470997664349033	0.3774646190608965
hgb_abi	0.005739183174364475	0.07470997664349033	0.3717278617103344
hgb_abi	0.006116218081582117	0.07470997664349033	0.3709251469261699
hgb_abi	0.006330484049419306	0.07470997664349033	0.3686822916087966
hgb_abi	0.006424273675744259	0.07470997664349033	0.3660927361303537
hgb_abi	0.006607231653012822	0.07470997664349033	0.3637943805338451
hgb_abi	0.007004534819219193	0.07470997664349033	0.36091306200231926
hgb_abi	0.007128751210635522	0.07470997664349033	0.3605872724593146
hgb_abi	0.007173781777383244	0.07470997664349033	0.35925232211611136
hgb_abi	0.007423475087712795	0.07470997664349033	0.3545246721388392
hgb_abi	0.0076471802247793	0.07470997664349033	0.35060217685241796
hgb_abi	0.007881106473037636	0.07470997664349033	0.3502806509398612
hgb_abi	0.007881106473037636	0.07969606155114017	0.348255483279009
hgb_abi	0.007881106473037636	0.08534855066473442	0.3434162570340716
hgb_abi	0.00823061704298138	0.08534855066473442	0.3428978321452187
hgb_abi	0.008539494930609756	0.08534855066473442	0.34277570020276205
hgb_abi	0.008539494930609756	0.09207431982046341	0.3426142110970662
hgb_abi	0.008853632850595185	0.09207431982046341	0.34249984004189815
hgb_abi	0.008853632850595185	0.10028243919145874	0.34211310377831256
hgb_abi	0.009495892643082614	0.10028243919145874	0.3386619468011856
hgb_abi	0.009613071731131823	0.10028243919145874	0.33824816492551524
hgb_abi	0.009613071731131823	0.10585665377265573	0.33760137133995327
hgb_abi	0.009613071731131823	0.11115601872982385	0.33624483738880984
hgb_abi	0.009913531904646396	0.11115601872982385	0.3346523973557679
hgb_abi	0.009913531904646396	0.11643133525817499	0.3339931153038952
hgb_abi	0.01012264781516178	0.11643133525817499	0.3339072584983696
hgb_abi	0.010414853854338603	0.11643133525817499	0.33164880333410385
hgb_abi	0.011065863348694836	0.11643133525817499	0.33107077773315413
hgb_abi	0.011203634898871957	0.11643133525817499	0.32987074846512854
hgb_abi	0.01132147596447333	0.11643133525817499	0.3276066238254636
hgb_abi	0.01132147596447333	0.12290823843320843	0.3259762341408477
hgb_abi	0.011350581955541185	0.12290823843320843	0.3259083363986969
hgb_abi	0.011473310991311804	0.12290823843320843	0.32297306699842776
hgb_abi	0.011695579434414797	0.12290823843320843	0.32020228443875054
hgb_abi	0.011866593881651214	0.12290823843320843	0.31913561298067183
hgb_abi	0.011866593881651214	0.12582789612357345	0.3178420096623817
hgb_abi	0.011919771642558185	0.12582789612357345	0.3169989339091378
hgb_abi	0.011976586888492626	0.12582789612357345	0.31696412967298865
hgb_abi	0.012220573230634123	0.12582789612357345	0.31670641825217527
hgb_abi	0.012220573230634123	0.13295921260443738	0.3156604052261183
hgb_abi	0.012419911141405138	0.13295921260443738	0.31533767462943085
hgb_abi	0.012675450355254103	0.13295921260443738	0.31314268145186913
hgb_abi	0.012774932563848254	0.13295921260443738	0.31288493249540855
hgb_abi	0.012882235890362742	0.13295921260443738	0.31152197667949527
hgb_abi	0.012915100372187563	0.13295921260443738	0.30954339738996584
hgb_abi	0.013125888272651334	0.13295921260443738	0.30868133510076223
hgb_abi	0.013370878754341314	0.13295921260443738	0.3085988769873085
hgb_abi	0.014079961059904628	0.13295921260443738	0.3040764573772355
hgb_abi	0.014079961059904628	0.13964360112006904	0.3040208691053878
hgb_abi	0.014289363130184009	0.13964360112006904	0.3031845670804669
hgb_abi	0.014462364486375823	0.13964360112006904	0.3031772457779012
hgb_abi	0.014729161813314276	0.13964360112006904	0.3026635690985037
hgb_abi	0.015151915065539017	0.13964360112006904	0.30121269292090264
hgb_abi	0.01526710700383754	0.13964360112006904	0.30031090830461554
hgb_abi	0.01526710700383754	0.14749644188235544	0.2999661770704832
hgb_abi	0.015464790569405279	0.14749644188235544	0.29915713831760976
hgb_abi	0.015464790569405279	0.15261551577723093	0.29891026165318785
hgb_abi	0.015512249755006261	0.15261551577723093	0.29802485189110584
hgb_abi	0.015512249755006261	0.16149779539784606	0.297519608329766
hgb_abi	0.015512249755006261	0.16658609714961012	0.2959129083684053
hgb_abi	0.0156368041846915	0.16658609714961012	0.2952758790387145
hgb_abi	0.01597952224347425	0.16658609714961012	0.29490599827474007
hgb_abi	0.016176379575574478	0.16658609714961012	0.29485747011229557
hgb_abi	0.0163689594322733	0.16658609714961012	0.2930396436935905
hgb_abi	0.016591972280442093	0.16658609714961012	0.29168065333978943
hgb_abi	0.0168250174771389	0.16658609714961012	0.29103689166476526
hgb_abi	0.017074817820489235	0.16658609714961012	0.2908301663765484
hgb_abi	0.01716714382841297	0.16658609714961012	0.2903789306529274
hgb_abi	0.017205736395960538	0.16658609714961012	0.2884235665080858
hgb_abi	0.017205736395960538	0.16720924889695177	0.28591729881242095
hgb_abi	0.017260380652828977	0.16720924889695177	0.2855829273346211
hgb_abi	0.017460069359484034	0.16720924889695177	0.2840923521134053
hgb_abi	0.017460069359484034	0.1739712559469258	0.2839605701627126
hgb_abi	0.017660223513238045	0.1739712559469258	0.2828024250932042
hgb_abi	0.017660223513238045	0.1809470433186696	0.2811699524744758
hgb_abi	0.017918863279465607	0.1809470433186696	0.28103163609115406
hgb_abi	0.018151959303450878	0.1809470433186696	0.28101185233168396
hgb_abi	0.018198204988017806	0.1809470433186696	0.2799848136825311
hgb_abi	0.018541054616565873	0.1809470433186696	0.27678921578574334
hgb_abi	0.018596150620488094	0.1809470433186696	0.275787128845896
hgb_abi	0.01885168983433706	0.1809470433186696	0.2740788132827077
hgb_abi	0.019060975404565486	0.1809470433186696	0.27150092793559627
hgb_abi	0.019206734799617563	0.1809470433186696	0.270818164805534
hgb_abi	0.019206734799617563	0.18659953243226385	0.2707698580659193
hgb_abi	0.01982023575668903	0.18659953243226385	0.27066448087188705
hgb_abi	0.01982023575668903	0.18756562866065016	0.2702306238838095
hgb_abi	0.020064222098830527	0.18756562866065016	0.2690314925266452
hgb_abi	0.020232374342671694	0.18756562866065016	0.26739135236894845
hgb_abi	0.020483837722323796	0.18756562866065016	0.26717030616783877
hgb_abi	0.020679893155648492	0.18756562866065016	0.267148901375378
hgb_abi	0.0209137159750528	0.18756562866065016	0.2671045471734411
hgb_abi	0.020951832257484797	0.18756562866065016	0.2659533367453912
hgb_abi	0.02108801745500038	0.18756562866065016	0.2656409718710327
hgb_abi	0.02108801745500038	0.19497189008879603	0.26383767886144766
hgb_abi	0.021311030303169175	0.19497189008879603	0.2636331876879499
hgb_abi	0.02152785907705197	0.19497189008879603	0.26324013526246415
hgb_abi	0.0217179550001596	0.19497189008879603	0.262793966003875
hgb_abi	0.022174679240866635	0.19497189008879603	0.26246615151546265
hgb_abi	0.022634569651058457	0.19497189008879603	0.262174209568256
hgb_abi	0.022634569651058457	0.2008900880272352	0.26211873527318186
hgb_abi	0.023135071676714827	0.2008900880272352	0.25923649378675684
hgb_abi	0.02326361689469988	0.2008900880272352	0.2572035809921064
hgb_abi	0.02340358987580725	0.2008900880272352	0.2568449648856759
hgb_abi	0.023653524430420125	0.2008900880272352	0.2567754071758706
hgb_abi	0.023653524430420125	0.20347240726555105	0.2549897030276602
hgb_abi	0.024366533469872474	0.20347240726555105	0.25349321936283725
hgb_abi	0.02460033169822487	0.20347240726555105	0.25174163580780107
hgb_abi	0.025160012114208225	0.20347240726555105	0.25156861016881027
hgb_abi	0.02547822408207278	0.20347240726555105	0.2507979330835446
hgb_abi	0.02563756585905803	0.20347240726555105	0.25069280153428725
hgb_abi	0.02586683019888133	0.20347240726555105	0.2504251277266385
hgb_abi	0.02586683019888133	0.2043390148687993	0.2503525450813017
hgb_abi	0.026001519748049255	0.2043390148687993	0.2500324030064218
hgb_abi	0.02628414224201846	0.2043390148687993	0.24905757078391533
hgb_abi	0.02628414224201846	0.22227795006915527	0.24875959439581313
hgb_abi	0.02631170682843695	0.22227795006915527	0.24628449077879402
hgb_abi	0.026570346594664514	0.22227795006915527	0.24591379142594658
hgb_abi	0.026570346594664514	0.24425528956080564	0.24499162117412848
hgb_abi	0.026570346594664514	0.25722257351755323	0.24357771492343414
hgb_abi	0.026787175368547307	0.25722257351755323	0.24321174844417562
hgb_abi	0.026985749272797947	0.25722257351755323	0.24296224605347938
hgb_abi	0.0272354425831275	0.25722257351755323	0.24267604783408328
hgb_abi	0.027366231430663954	0.25722257351755323	0.24225281571106705
hgb_abi	0.027714516158551267	0.25722257351755323	0.24174659008750993
hgb_abi	0.027714516158551267	0.26319975250506444	0.24071492573541972
hgb_abi	0.028135987061446117	0.26319975250506444	0.2404039993964715
hgb_abi	0.028617860920806214	0.26319975250506444	0.23977624961734204
hgb_abi	0.02880131276442718	0.26319975250506444	0.23947117435380222
hgb_abi	0.02880131276442718	0.2699359820468287	0.2380174844461825
hgb_abi	0.028932391020536272	0.2699359820468287	0.23768523469345954
hgb_abi	0.029115348997804838	0.2699359820468287	0.2373956255969317
hgb_abi	0.02930310416673984	0.2699359820468287	0.236383222573694
hgb_abi	0.02930310416673984	0.28560091953579353	0.23521277110179317
hgb_abi	0.02930310416673984	0.2896813758223597	0.2346390728513114
hgb_abi	0.029611982054368217	0.2896813758223597	0.2346019069088794
hgb_abi	0.029821062770639152	0.2896813758223597	0.23323194427884256
hgb_abi	0.030201022889142767	0.2896813758223597	0.23309395726415377
hgb_abi	0.030415647641349502	0.2896813758223597	0.232991214380851
hgb_abi	0.030577043800814517	0.2896813758223597	0.23288111470734085
hgb_abi	0.030577043800814517	0.2906661644908148	0.2325093357745593
hgb_abi	0.03074291613344608	0.2906661644908148	0.2322222712347263
hgb_abi	0.031103638850803177	0.2906661644908148	0.23055436310760244
hgb_abi	0.031140727037410852	0.2906661644908148	0.2301942636464545
hgb_abi	0.031140727037410852	0.2952129486675073	0.22995079916265926
hgb_abi	0.03137101497112148	0.2952129486675073	0.22949519665282858
hgb_abi	0.03142225295073135	0.2952129486675073	0.22939828465042236
hgb_abi	0.03184645657699547	0.2952129486675073	0.22826023402188414
hgb_abi	0.03184645657699547	0.29973765167125754	0.22821205607912967
hgb_abi	0.03235806674909696	0.29973765167125754	0.22772900684510855
hgb_abi	0.032503543738267464	0.29973765167125754	0.2269796264672184
hgb_abi	0.03281336908236262	0.29973765167125754	0.22627299524016214
hgb_abi	0.033460601203488184	0.29973765167125754	0.22616962106233315
hgb_abi	0.03386065475116749	0.29973765167125754	0.2245844514045172
hgb_abi	0.03404004320621366	0.29973765167125754	0.22097401192239566
hgb_abi	0.03462991868028675	0.29973765167125754	0.22026353646803473
hgb_abi	0.03462991868028675	0.3013948238539989	0.21923911554947362
hgb_abi	0.034758797112505596	0.3013948238539989	0.21905222652717224
hgb_abi	0.03497660247886131	0.3013948238539989	0.21737463695221748
hgb_abi	0.03497660247886131	0.3021325003857418	0.21724987378330815
hgb_abi	0.03519964984715796	0.3021325003857418	0.21681540994788712
hgb_abi	0.03561720913871654	0.3021325003857418	0.2164318469491874
hgb_abi	0.035766951657616966	0.3021325003857418	0.21499059811437737
hgb_abi	0.03624882551697707	0.3021325003857418	0.21330163691888165
hgb_abi	0.03638856125790909	0.3021325003857418	0.2116283249247731
hgb_abi	0.03638856125790909	0.3088168889013735	0.21122156746221737
hgb_abi	0.03643040315373969	0.3088168889013735	0.21006526074038712
hgb_abi	0.036579901420387154	0.3088168889013735	0.20964017587051553
hgb_abi	0.036848065671620425	0.3088168889013735	0.20927811096919788
hgb_abi	0.036848065671620425	0.31472283764900183	0.2092325069779532
hgb_abi	0.03723852865436645	0.31472283764900183	0.2089581338434167
hgb_abi	0.03736804351901783	0.31472283764900183	0.20756526376201903
hgb_abi	0.03756627755695935	0.31472283764900183	0.20754323374268077
hgb_abi	0.03779755092999319	0.31472283764900183	0.2068862028076175
hgb_abi	0.03779755092999319	0.31928145535321695	0.20560663931720305
hgb_abi	0.037968179517358445	0.31928145535321695	0.20558766233879805
hgb_abi	0.037968179517358445	0.325616302697936	0.20544425245794423
hgb_abi	0.038251532443021284	0.325616302697936	0.20462793690594905
hgb_abi	0.038648835609227654	0.325616302697936	0.2045167500246852
hgb_abi	0.038700699180871496	0.325616302697936	0.20441662972242186
hgb_abi	0.03907396816592963	0.325616302697936	0.20396676249506557
hgb_abi	0.03928159403017398	0.325616302697936	0.20388888402090702
hgb_abi	0.03928159403017398	0.3295199264779614	0.20335972517581216
hgb_abi	0.039615117320922384	0.3295199264779614	0.20293975681686524
hgb_abi	0.039707868657568694	0.3295199264779614	0.20247126021477083
hgb_abi	0.0397497105533993	0.3295199264779614	0.20169992009525317
hgb_abi	0.0404025105985635	0.3295199264779614	0.20168224692646197
hgb_abi	0.0404025105985635	0.33521923955564864	0.20096750117158402
hgb_abi	0.0404025105985635	0.3412798613998061	0.2008533731361092
hgb_abi	0.0405791414357656	0.3412798613998061	0.19936276078759732
hgb_abi	0.0405791414357656	0.34644272815232147	0.1990176266708061
hgb_abi	0.0406747376532685	0.34644272815232147	0.1988264721574743
hgb_abi	0.040816785508521476	0.34644272815232147	0.19843138768505997
hgb_abi	0.040863846241110516	0.34644272815232147	0.1976629258535189
hgb_abi	0.041505719970422565	0.34644272815232147	0.19687990715066173
hgb_abi	0.041505719970422565	0.35483774118463207	0.19624705272989862
hgb_abi	0.041505719970422565	0.35877694021043144	0.19582172092302833
hgb_abi	0.041729769057206524	0.35877694021043144	0.19499928079396503
hgb_abi	0.041729769057206524	0.3595149434390382	0.1938601800895689
hgb_abi	0.04177640188220401	0.3595149434390382	0.19177827105686523
hgb_abi	0.04193142432970256	0.3595149434390382	0.19174019443671167
hgb_abi	0.04218696354355152	0.3595149434390382	0.19164930226452892
hgb_abi	0.04284984284777396	0.3595149434390382	0.19058107073172345
hgb_abi	0.0428731705035597	0.3595149434390382	0.19016551074974963
hgb_abi	0.0428731705035597	0.36620620590620195	0.18984292458217525
hgb_abi	0.04291091988638212	0.36620620590620195	0.18868507108168872
hgb_abi	0.04291091988638212	0.37211691472775416	0.1885040823081278
hgb_abi	0.04298670833817919	0.37211691472775416	0.18773253974093537
hgb_abi	0.04327006126384203	0.37211691472775416	0.18623366123076945
hgb_abi	0.0435337865875322	0.37211691472775416	0.18579688851181494
hgb_abi	0.04359438951653775	0.37211691472775416	0.18539564290487143
hgb_abi	0.0437884968676192	0.37211691472775416	0.18535307073760773
hgb_abi	0.0437884968676192	0.38602773970403176	0.18518474011446112
hgb_abi	0.0443541300019464	0.38602773970403176	0.18473912533730483
hgb_abi	0.0443541300019464	0.3936320623679789	0.18087973088413836
hgb_abi	0.045067139041398745	0.3936320623679789	0.1803031925705392
hgb_abi	0.04537109912389327	0.3936320623679789	0.17961516904836244
hgb_abi	0.04592116532743022	0.3936320623679789	0.1795610242526223
hgb_abi	0.046536171906269894	0.3936320623679789	0.17947663425544677
hgb_abi	0.04675043787410708	0.3936320623679789	0.17937500548316773
hgb_abi	0.04675043787410708	0.3942233257030616	0.1779396170702972
hgb_abi	0.04675043787410708	0.4030440228719519	0.17791718605569254
hgb_abi	0.04679749860669612	0.4030440228719519	0.17743314779103286
hgb_abi	0.046920489919371144	0.4030440228719519	0.17722036401850313
hgb_abi	0.04757908269489348	0.4030440228719519	0.1764489224814561
hgb_abi	0.0478549788787601	0.4030440228719519	0.17643202667985045
hgb_abi	0.0478549788787601	0.4141354169765755	0.17617886090541243
hgb_abi	0.0478938831449587	0.4141354169765755	0.17610712790108876
hgb_abi	0.048159242872636406	0.4141354169765755	0.17607822016690455
hgb_abi	0.04843835976102111	0.4141354169765755	0.175729747974926
hgb_abi	0.04858355458306074	0.4141354169765755	0.17569349578375024
hgb_abi	0.048700489279463376	0.4141354169765755	0.17545800767515374
hgb_abi	0.048700489279463376	0.41913442678727986	0.17521392002105918
hgb_abi	0.04882903449744843	0.41913442678727986	0.17494363214909617
hgb_abi	0.04882903449744843	0.4281246451366632	0.1747955854148737
hgb_abi	0.049012984889322084	0.4281246451366632	0.17470309476422632
hgb_abi	0.049586860699628706	0.4281246451366632	0.17463122807564554
hgb_abi	0.04979700279887779	0.4281246451366632	0.1745032956302799
hgb_abi	0.05017087579672681	0.4281246451366632	0.17440669256238192
hgb_abi	0.05032138150721281	0.4281246451366632	0.1743815441518429
hgb_abi	0.05069182579194759	0.4281246451366632	0.1743394198190777
hgb_abi	0.0507302490303525	0.4281246451366632	0.17427014115190118
hgb_abi	0.0507302490303525	0.4333706239841064	0.17365588177524427
hgb_abi	0.05127313587892602	0.4333706239841064	0.1731234116033079
hgb_abi	0.05132019661151506	0.4333706239841064	0.1723914449116877
hgb_abi	0.05192959055023485	0.4333706239841064	0.17222988002939335
hgb_abi	0.052413802300348006	0.4333706239841064	0.1716929932745946
hgb_abi	0.05247000741684628	0.4333706239841064	0.17152149594138627
hgb_abi	0.05247000741684628	0.4380078813585024	0.17137470021738255
hgb_abi	0.05292284793883998	0.4380078813585024	0.17127877397189836
hgb_abi	0.05292284793883998	0.4430323261409848	0.17109207090895312
hgb_abi	0.05292284793883998	0.45064779706028507	0.17069341595032742
hgb_abi	0.0532170488354535	0.45064779706028507	0.16855080035997266
hgb_abi	0.05352412477464904	0.45064779706028507	0.16743846299027887
hgb_abi	0.05352412477464904	0.4554659729848007	0.1671732945820031
hgb_abi	0.0537805108289339	0.4554659729848007	0.16701480207168728
hgb_abi	0.0537805108289339	0.46133913503832735	0.16676428174829638
hgb_abi	0.05399070067978432	0.46133913503832735	0.16635159779943395
hgb_abi	0.05424039399011387	0.46133913503832735	0.16632614123159734
hgb_abi	0.05439092861093974	0.46133913503832735	0.16610258918525087
hgb_abi	0.05477088872944336	0.46133913503832735	0.16608972176096806
hgb_abi	0.05480507979570836	0.46133913503832735	0.164621756450525
hgb_abi	0.05500704732299419	0.46133913503832735	0.16431373677894348
hgb_abi	0.05500704732299419	0.4663023553144413	0.16390636584277854
hgb_abi	0.055380316308052326	0.4663023553144413	0.16378619797197616
hgb_abi	0.05563030997826106	0.4663023553144413	0.16363042514882986
hgb_abi	0.05588177335791316	0.4663023553144413	0.16297382131865246
hgb_abi	0.056449539101252194	0.4663023553144413	0.16278337468429202
hgb_abi	0.056670054970160304	0.4663023553144413	0.1623573066169434
hgb_abi	0.056670054970160304	0.48522523015740604	0.15983479046415977
hgb_abi	0.05703612482119527	0.48522523015740604	0.15938386988147413
hgb_abi	0.057269220845180546	0.48522523015740604	0.1585271843388296
hgb_abi	0.05794861041074609	0.48522523015740604	0.15831888578934858
hgb_abi	0.0584293037420813	0.48522523015740604	0.1578764780916466
hgb_abi	0.05874751570994586	0.48522523015740604	0.15641494916142235
hgb_abi	0.05879016001342123	0.48522523015740604	0.15588872947582105
hgb_abi	0.05893978608526116	0.48522523015740604	0.15578344780450948
hgb_abi	0.05908498090730079	0.48522523015740604	0.15528507813575168
hgb_abi	0.05908498090730079	0.48662169482269385	0.1547153359352541
hgb_abi	0.05913185834173628	0.48662169482269385	0.15465668545428288
hgb_abi	0.05913185834173628	0.492539892761133	0.15400903245044947
hgb_abi	0.05952238176419906	0.492539892761133	0.15264302255700804
hgb_abi	0.05955350221063432	0.492539892761133	0.15262985879438706
hgb_abi	0.06004471699922519	0.492539892761133	0.15248695790826042
hgb_abi	0.06028054013541022	0.492539892761133	0.15149372027772265
hgb_abi	0.06085441594571684	0.492539892761133	0.15068939706263537
hgb_abi	0.06109021902891901	0.492539892761133	0.15021190599372752
hgb_abi	0.0612258531828795	0.492539892761133	0.14996409287994397
hgb_abi	0.061422405745113394	0.492539892761133	0.1497430080711479
hgb_abi	0.06147404746289138	0.492539892761133	0.14838517901858428
hgb_abi	0.06153086270882582	0.492539892761133	0.14829913345928505
hgb_abi	0.06195862422636402	0.492539892761133	0.148101885868759
hgb_abi	0.06233937739084547	0.492539892761133	0.1472335224556308
hgb_abi	0.06273257271897957	0.492539892761133	0.14716427382054018
hgb_abi	0.06319390506901615	0.492539892761133	0.14589021366435712
hgb_abi	0.0634435983793457	0.492539892761133	0.14555288544537237
hgb_abi	0.06357300639904218	0.492539892761133	0.14524094560181292
hgb_abi	0.06362424437865205	0.492539892761133	0.14455917506608246
hgb_abi	0.06367170356425303	0.492539892761133	0.14422652833435248
hgb_abi	0.0637282975188995	0.492539892761133	0.1432191176757856
hgb_abi	0.06395780996832628	0.492539892761133	0.14244945358830738
hgb_abi	0.06400904794793615	0.492539892761133	0.1420495779744465
hgb_abi	0.06422997173849566	0.492539892761133	0.1418669060382508
hgb_abi	0.0648383721201841	0.492539892761133	0.14176098460314465
hgb_abi	0.06532740898570548	0.492539892761133	0.1413748006042019
hgb_abi	0.06550573493407565	0.492539892761133	0.14091860594788844
hgb_abi	0.06550573493407565	0.49373269524234237	0.13996759236657486
hgb_abi	0.06588021849062595	0.49373269524234237	0.13947941344542517
hgb_abi	0.06605899858340011	0.49373269524234237	0.13895820515847798
hgb_abi	0.06654179486285818	0.49373269524234237	0.138803011500483
hgb_abi	0.06676848749392404	0.49373269524234237	0.13866980533841602
hgb_abi	0.06708968492555292	0.49373269524234237	0.13847533935998974
hgb_abi	0.06755680814702025	0.49373269524234237	0.1383893311279963
hgb_abi	0.06776590586555965	0.49373269524234237	0.1378663285478668
hgb_abi	0.06800845480555576	0.49373269524234237	0.13716746862668888
hgb_abi	0.06800845480555576	0.4951572715021565	0.13707142468809236
hgb_abi	0.0680516333589618	0.4951572715021565	0.13684234821957866
hgb_abi	0.06838310463053857	0.4951572715021565	0.13680944506423495
hgb_abi	0.0685838221495207	0.4951572715021565	0.13679828257554635
hgb_abi	0.06885147684605072	0.4951572715021565	0.1367475393690234
hgb_abi	0.06915495751612286	0.4951572715021565	0.13606458555991094
hgb_abi	0.06941049672997182	0.4951572715021565	0.1356752599918034
hgb_abi	0.06941049672997182	0.49836122930112836	0.13385484399964506
hgb_abi	0.06969384965563466	0.49836122930112836	0.13226542310215478
hgb_abi	0.06987236692187007	0.49836122930112836	0.1312282288540796
hgb_abi	0.06991206765122189	0.49836122930112836	0.13115530253172777
hgb_abi	0.07008709849989968	0.49836122930112836	0.1306793596591412
hgb_abi	0.07078407813835963	0.49836122930112836	0.13011797300401035
hgb_abi	0.07082690265911332	0.49836122930112836	0.13007422971969432
hgb_abi	0.07097708599911384	0.49836122930112836	0.12923293801646873
hgb_abi	0.0710413892502455	0.49836122930112836	0.12919320540085275
hgb_abi	0.07134184942376007	0.49836122930112836	0.12918465727925743
hgb_abi	0.07156486227192886	0.49836122930112836	0.12888897148992579
hgb_abi	0.07156486227192886	0.5067629964672354	0.12799670848777056
hgb_abi	0.07156486227192886	0.5129192550398771	0.12779454793816922
hgb_abi	0.07176971361776745	0.5129192550398771	0.12708591065276215
hgb_abi	0.07196376443934392	0.5129192550398771	0.12693046006378092
hgb_abi	0.07200113937316766	0.5129192550398771	0.12673896753165945
hgb_abi	0.07238768405602349	0.5129192550398771	0.12661457447639352
hgb_abi	0.07289037688582538	0.5129192550398771	0.12648922949117394
hgb_abi	0.07292775181964911	0.5129192550398771	0.12610361974946005
hgb_abi	0.07322122856649392	0.5129192550398771	0.1260965865802547
hgb_abi	0.0732536884011447	0.5129192550398771	0.12597703932114482
hgb_abi	0.07348046816438918	0.5129192550398771	0.12564066022590786
hgb_abi	0.0735235328657883	0.5129192550398771	0.12511844771270367
hgb_abi	0.07370132732931352	0.5129192550398771	0.12473922405033741
hgb_abi	0.07373551839557851	0.5129192550398771	0.12298130765285314
hgb_abi	0.07412206307843436	0.5129192550398771	0.12278514641927635
hgb_abi	0.0746249972483318	0.5129192550398771	0.1223171628036928
hgb_abi	0.07465256183475029	0.5129192550398771	0.12229726120734503
hgb_abi	0.07512844434752845	0.5129192550398771	0.12200605767373372
hgb_abi	0.0754957124809623	0.5129192550398771	0.12196383115090877
hgb_abi	0.0759509975258949	0.5129192550398771	0.12134466684432381
hgb_abi	0.07609647451506539	0.5129192550398771	0.12133818325856932
hgb_abi	0.07656419160312938	0.5129192550398771	0.12080269212893753
hgb_abi	0.07670567749313795	0.5129192550398771	0.12058705413301735
hgb_abi	0.07675163898371093	0.5129192550398771	0.12027195364524687
hgb_abi	0.07689868492463911	0.5129192550398771	0.11992030890947025
hgb_abi	0.07716344047907514	0.5129192550398771	0.11985763475083076
hgb_abi	0.07716344047907514	0.5161478448203373	0.11983463774537353
hgb_abi	0.07727957677517132	0.5161478448203373	0.11845515610638849
hgb_abi	0.07754880567465856	0.5161478448203373	0.11833727372978838
hgb_abi	0.07770422251431854	0.5161478448203373	0.11812015498884336
hgb_abi	0.07815113614057985	0.5161478448203373	0.11760885794427944
hgb_abi	0.07865887680708185	0.5161478448203373	0.11723807033406812
hgb_abi	0.07906872586027044	0.5161478448203373	0.11656732323755858
hgb_abi	0.07944259885811947	0.5161478448203373	0.11590645968435208
hgb_abi	0.0795685250455101	0.5161478448203373	0.11580477733617844
hgb_abi	0.07975197688913106	0.5161478448203373	0.11561434922956686
hgb_abi	0.07992333276435039	0.5161478448203373	0.1148972337499699
hgb_abi	0.0801025316246674	0.5161478448203373	0.11473889099974979
hgb_abi	0.08060918250391348	0.5161478448203373	0.11457052007635439
hgb_abi	0.0809425606171824	0.5161478448203373	0.1144269149266024
hgb_abi	0.08097166660825024	0.5161478448203373	0.11395434096081156
hgb_abi	0.08097166660825024	0.5204116230688999	0.11345935410571356
hgb_abi	0.08112184994825078	0.5204116230688999	0.11330823103735607
hgb_abi	0.08125901954618493	0.5204116230688999	0.11290380475024221
hgb_abi	0.08158688687276607	0.5204116230688999	0.1128697931045069
hgb_abi	0.08212370729157537	0.5204116230688999	0.11270292181241148
hgb_abi	0.082311281441708	0.5204116230688999	0.11233012292717488
hgb_abi	0.08262015932933639	0.5204116230688999	0.11006797103373128
hgb_abi	0.08276056810242131	0.5204116230688999	0.10935260291500724
hgb_abi	0.08307470602240676	0.5204116230688999	0.10925809364706189
hgb_abi	0.08334287027364001	0.5204116230688999	0.10914899035484259
hgb_abi	0.08380420262367659	0.5204116230688999	0.10901183838695025
hgb_abi	0.08411723983775198	0.5204116230688999	0.108943565135078
hgb_abi	0.08434943062623214	0.5204116230688999	0.10868811733199087
hgb_abi	0.08484653675550596	0.5204116230688999	0.10809760459499548
hgb_abi	0.08518730314202788	0.5204116230688999	0.10786744277685294
hgb_abi	0.08558223925180497	0.5204116230688999	0.10771815417576122
hgb_abi	0.08570694460455228	0.5204116230688999	0.10647633156350447
hgb_abi	0.08573516800426818	0.5204116230688999	0.10631944821305014
hgb_abi	0.08606187253925869	0.5204116230688999	0.10572165922669054
hgb_abi	0.08606187253925869	0.5281740433136665	0.10545370057744301
hgb_abi	0.08610371443508928	0.5281740433136665	0.10531184543317985
hgb_abi	0.08625083759790403	0.5281740433136665	0.10519191299262623
hgb_abi	0.08625083759790403	0.53926543741829	0.10509539930004448
hgb_abi	0.08687543008301644	0.53926543741829	0.10500393132559886
hgb_abi	0.08707366412095796	0.53926543741829	0.10351535835307031
hgb_abi	0.08727485150792416	0.53926543741829	0.10344576257042397
hgb_abi	0.08727485150792416	0.5454900982987161	0.10336395521799605
hgb_abi	0.08745690270299049	0.5454900982987161	0.10313156129725984
hgb_abi	0.08750008125639654	0.5454900982987161	0.10310775166571906
hgb_abi	0.08791577515131578	0.5454900982987161	0.10222371238781995
hgb_abi	0.08824753862875533	0.5454900982987161	0.10215677624136904
hgb_abi	0.08887270026129765	0.5454900982987161	0.10122531828595055
hgb_abi	0.08953250791226659	0.5454900982987161	0.1007313945926376
hgb_abi	0.08991668100081106	0.5454900982987161	0.10061759027720438
hgb_abi	0.09064324592478135	0.5454900982987161	0.10012637329926245
hgb_abi	0.09064324592478135	0.5505965388601193	0.10000933986205286
hgb_abi	0.09068459192391587	0.5505965388601193	0.09990681853367538
hgb_abi	0.09068459192391587	0.5546000523130082	0.0993801200441589
hgb_abi	0.0915600443431331	0.5546000523130082	0.09922231714668929
hgb_abi	0.09182684167007155	0.5546000523130082	0.09903693777020371
hgb_abi	0.09229455875813554	0.5546000523130082	0.09857984833025098
hgb_abi	0.09234764545181122	0.5546000523130082	0.09832973244301904
hgb_abi	0.09239934642510075	0.5546000523130082	0.09818427048149124
hgb_abi	0.0926125389252099	0.5546000523130082	0.09793900801848227
hgb_abi	0.0926125389252099	0.5578800311507857	0.09792666938251748
hgb_abi	0.09277789544963334	0.5578800311507857	0.0978791537564932
hgb_abi	0.09281208651589835	0.5578800311507857	0.09787684115915324
hgb_abi	0.09301160887784368	0.5578800311507857	0.09772079502191482
hgb_abi	0.09316956317370666	0.5578800311507857	0.0977061730049471
hgb_abi	0.09362945358389847	0.5578800311507857	0.09752783662522393
hgb_abi	0.09408473862883107	0.5578800311507857	0.09748945527271706
hgb_abi	0.09424026666390563	0.5578800311507857	0.09737989466782784
hgb_abi	0.09429317427750951	0.5578800311507857	0.09734200767124311
hgb_abi	0.09463068924124612	0.5578800311507857	0.09685465621085883
hgb_abi	0.09466249968094607	0.5578800311507857	0.0968543276587725
hgb_abi	0.094700966875924	0.5578800311507857	0.09665179750028212
hgb_abi	0.0951920103417042	0.5578800311507857	0.09656658960479503
hgb_abi	0.09560663972790338	0.5578800311507857	0.09640650917410312
hgb_abi	0.09564716119654139	0.5578800311507857	0.09606522811239833
hgb_abi	0.09589909168710761	0.5578800311507857	0.09598461478526568
hgb_abi	0.09589909168710761	0.5631393647241512	0.09582627665404336
hgb_abi	0.09613555385587941	0.5631393647241512	0.09569601188764876
hgb_abi	0.09666484483856731	0.5631393647241512	0.0956792063311489
hgb_abi	0.09666484483856731	0.5642807105722066	0.09566797792166068
hgb_abi	0.0969778820526427	0.5642807105722066	0.09540287465225115
hgb_abi	0.0973747877987389	0.5642807105722066	0.09504520851094027
hgb_abi	0.09764341911144168	0.5642807105722066	0.09468107696246221
hgb_abi	0.09787294722317014	0.5642807105722066	0.09421575310472807
hgb_abi	0.0981567125825695	0.5642807105722066	0.09317690058423271
hgb_abi	0.098542612260451	0.5642807105722066	0.09312082239610754
hgb_abi	0.09880838291579196	0.5642807105722066	0.09277723449726884
hgb_abi	0.09908091081864534	0.5642807105722066	0.09270599237231127
hgb_abi	0.09921228283273184	0.5642807105722066	0.09243552916444844
hgb_abi	0.09975635927391877	0.5642807105722066	0.09211277810734202
hgb_abi	0.10005216986206364	0.5642807105722066	0.09188682754171833
hgb_abi	0.10018433051342186	0.5642807105722066	0.0918717053191841
hgb_abi	0.10037781083794199	0.5642807105722066	0.0918321027562071
hgb_abi	0.10037781083794199	0.5650264217372682	0.09177815755860687
hgb_abi	0.100412001904207	0.5650264217372682	0.09175027555512458
hgb_abi	0.10070781249235188	0.5650264217372682	0.0915259564331174
hgb_abi	0.10075895825752852	0.5650264217372682	0.09137061078510789
hgb_abi	0.10078510018536276	0.5650264217372682	0.0911961094282825
hgb_abi	0.10083983203604249	0.5650264217372682	0.09040254997143286
hgb_abi	0.10118268166459056	0.5650264217372682	0.09026266499365991
hgb_abi	0.10149977923306955	0.5650264217372682	0.08996657761263023
hgb_abi	0.10189297456120365	0.5650264217372682	0.08995946481641373
hgb_abi	0.10250647551827512	0.5650264217372682	0.08957159557696043
hgb_abi	0.10275986295341437	0.5650264217372682	0.08871899323716105
hgb_abi	0.10280489352016209	0.5650264217372682	0.08845483975161672
hgb_abi	0.1029276225559327	0.5650264217372682	0.08830212242631638
hgb_abi	0.1029744999903682	0.5650264217372682	0.08827676537264578
hgb_abi	0.10339534501471745	0.5650264217372682	0.08796979203445275
hgb_abi	0.10339534501471745	0.5746569002100426	0.0878834868727035
hgb_abi	0.10370377396924645	0.5746569002100426	0.08769434689151441
hgb_abi	0.10417890667142	0.5746569002100426	0.08742022757950513
hgb_abi	0.10451649433757298	0.5746569002100426	0.08682213271671485
hgb_abi	0.1049464818360117	0.5746569002100426	0.08676625712925033
hgb_abi	0.10507386235599846	0.5746569002100426	0.08670557121513864
hgb_abi	0.10511038489639533	0.5746569002100426	0.08631410805052482
hgb_abi	0.10538628108026196	0.5746569002100426	0.08623840229208474
hgb_abi	0.10586260646551825	0.5746569002100426	0.08619339975310994
hgb_abi	0.10590763703226597	0.5746569002100426	0.08591896831033455
hgb_abi	0.10654951076157802	0.5746569002100426	0.08536598550614707
hgb_abi	0.10684352570921	0.5746569002100426	0.08512156614372968
hgb_abi	0.10715600155952378	0.5746569002100426	0.08510160975757505
hgb_abi	0.10715600155952378	0.575839176815432	0.08485058664828973
hgb_abi	0.10772582082320123	0.575839176815432	0.0844480720540988
hgb_abi	0.10844457379048858	0.575839176815432	0.08443119724234846
hgb_abi	0.10849571955566523	0.575839176815432	0.08434981267463547
hgb_abi	0.10880018429872908	0.575839176815432	0.08432576833483184
hgb_abi	0.10885168390046533	0.575839176815432	0.0839264317587171
hgb_abi	0.10926924319202391	0.575839176815432	0.08369446497280492
hgb_abi	0.10970499504545608	0.575839176815432	0.08345242420489499
hgb_abi	0.1100850139779397	0.575839176815432	0.08316895989995882
hgb_abi	0.11040793616108728	0.575839176815432	0.08309896677520393
hgb_abi	0.11053386234847792	0.575839176815432	0.08308612225778199
hgb_abi	0.11066102721505876	0.575839176815432	0.08283588732810439
hgb_abi	0.11096148738857334	0.575839176815432	0.08241555859380478
hgb_abi	0.11158504310737508	0.575839176815432	0.08219489526782055
hgb_abi	0.11236315840796665	0.575839176815432	0.08161629441635017
hgb_abi	0.11240024659457432	0.575839176815432	0.08157721048948287
hgb_abi	0.11288711279656208	0.575839176815432	0.08132143203296592
hgb_abi	0.11288711279656208	0.5787559743390798	0.08093627007772343
hgb_abi	0.11299088289329123	0.5787559743390798	0.08082755093832046
hgb_abi	0.11346944696758725	0.5787559743390798	0.08035656604471449
hgb_abi	0.11401995717073934	0.5787559743390798	0.08030846020590168
hgb_abi	0.11453156734284084	0.5787559743390798	0.0797745538014273
hgb_abi	0.11453156734284084	0.5957775234743199	0.07971222642934131
hgb_abi	0.11476526892449763	0.5957775234743199	0.0790810600049195
hgb_abi	0.11490440458270988	0.5957775234743199	0.0786533486232139
hgb_abi	0.11542525204109232	0.5957775234743199	0.0784458503985573
hgb_abi	0.11593686221319383	0.5957775234743199	0.0784433299809057
hgb_abi	0.11651325047047069	0.5957775234743199	0.0783756814549769
hgb_abi	0.1170349955787092	0.5957775234743199	0.07822089318083139
hgb_abi	0.11708164102424523	0.5957775234743199	0.0775187719349422
hgb_abi	0.11749045865716512	0.5957775234743199	0.0775072594643904
hgb_abi	0.11764401454988183	0.5957775234743199	0.07732258132329031
hgb_abi	0.11801916302042986	0.5957775234743199	0.07729293322741497
hgb_abi	0.11844692453796807	0.5957775234743199	0.07670939782907378
hgb_abi	0.11850783197772803	0.5957775234743199	0.07647708571144836
hgb_abi	0.11891053387930078	0.5957775234743199	0.07622785993323172
hgb_abi	0.11964851903560447	0.5957775234743199	0.07528672885039575
hgb_abi	0.12008986735268755	0.5957775234743199	0.07521365584696778
hgb_abi	0.12067254785902398	0.5957775234743199	0.07512900795577417
hgb_abi	0.12106307128148674	0.5957775234743199	0.07501108371628566
hgb_abi	0.12142343858713314	0.5957775234743199	0.07454431427417513
hgb_abi	0.12171906766833697	0.5957775234743199	0.07424257771722469
hgb_abi	0.12188786362578419	0.5957775234743199	0.0741251251108633
hgb_abi	0.12225600623380581	0.5957775234743199	0.07380420504551737
hgb_abi	0.12253001530252594	0.5957775234743199	0.07362445844346813
hgb_abi	0.12253001530252594	0.59900064729827	0.07355224577975072
hgb_abi	0.12255677959488154	0.59900064729827	0.07354379137428009
hgb_abi	0.12319865332419358	0.59900064729827	0.07323952817346359
hgb_abi	0.12340234865134164	0.59900064729827	0.07319938553407393
hgb_abi	0.1235490399753409	0.59900064729827	0.07315766836936605
hgb_abi	0.12359308773654999	0.59900064729827	0.07306995371702886
hgb_abi	0.12390612495062538	0.59900064729827	0.0730363956838799
hgb_abi	0.1240718264178805	0.59900064729827	0.07279206166802475
hgb_abi	0.12470822789491325	0.59900064729827	0.0727565390485621
hgb_abi	0.1248337844612774	0.59900064729827	0.07248604652733866
hgb_abi	0.12579806153426404	0.59900064729827	0.07220337937081547
hgb_abi	0.12605480888100273	0.59900064729827	0.07211605946943306
hgb_abi	0.1266073025837529	0.59900064729827	0.07203073808911849
hgb_abi	0.12685477500747588	0.59900064729827	0.07177432123440439
hgb_abi	0.12735222093613424	0.59900064729827	0.07168480012321425
hgb_abi	0.12771286476766958	0.59900064729827	0.07087234546939919
hgb_abi	0.12801215824544987	0.59900064729827	0.07061823644190071
hgb_abi	0.12874906306843226	0.59900064729827	0.07018288939960893
hgb_abi	0.12937690967434362	0.59900064729827	0.06998932593674533
hgb_abi	0.12941066705751417	0.59900064729827	0.06957531436006621
hgb_abi	0.1298347911385875	0.59900064729827	0.0693891994013997
hgb_abi	0.1303526147947966	0.59900064729827	0.06919940318126608
hgb_abi	0.13056966252591853	0.59900064729827	0.06868113184887321
hgb_abi	0.13069383560617517	0.59900064729827	0.06860716207027878
hgb_abi	0.13084539285765176	0.59900064729827	0.06809103107818301
hgb_abi	0.13113935607491717	0.59900064729827	0.0670475875312604
hgb_abi	0.1311644437604874	0.59900064729827	0.06690942766848151
hgb_abi	0.13121558952566403	0.59900064729827	0.06684470962603276
hgb_abi	0.13155673003222615	0.59900064729827	0.0667874140369099
hgb_abi	0.13207594597397115	0.59900064729827	0.06653769498471918
hgb_abi	0.13238850368001948	0.59900064729827	0.06646075642076106
hgb_abi	0.1329562694233585	0.59900064729827	0.0664330634332956
hgb_abi	0.13300599483101141	0.59900064729827	0.06632056132561293
hgb_abi	0.13322620044671565	0.59900064729827	0.06600406812231127
hgb_abi	0.1338812401062067	0.59900064729827	0.0659583562360513
hgb_abi	0.13414987141890947	0.59900064729827	0.06588292094586512
hgb_abi	0.13427449492423202	0.59900064729827	0.06559747097662305
hgb_abi	0.1343198156951052	0.59900064729827	0.06502345682100578
hgb_abi	0.1343633230186166	0.59900064729827	0.0647976583488778
hgb_abi	0.1345289988409274	0.59900064729827	0.06443421849150353
hgb_abi	0.13510684128823192	0.59900064729827	0.06436731332839349
hgb_abi	0.13515035588361737	0.59900064729827	0.06412098067019999
hgb_abi	0.13531080637803466	0.59900064729827	0.06406493600934411
hgb_abi	0.13536100656153185	0.59900064729827	0.06396479872975402
hgb_abi	0.13554069733882237	0.59900064729827	0.06369263747406176
hgb_abi	0.13557011856679638	0.59900064729827	0.06349832882225036
hgb_abi	0.1357354750912198	0.59900064729827	0.06349405126762332
hgb_abi	0.13588497335786728	0.59900064729827	0.06315098823678993
hgb_abi	0.136299680097756	0.59900064729827	0.06274355536192815
hgb_abi	0.13642102186098345	0.59900064729827	0.06273424238274043
hgb_abi	0.1369777264185482	0.59900064729827	0.0623899064371803
hgb_abi	0.13733685817395375	0.59900064729827	0.06237670478210622
hgb_abi	0.13738976578755763	0.59900064729827	0.06227243412910107
hgb_abi	0.13788690898712405	0.59900064729827	0.06208662283340468
hgb_abi	0.1384526606960609	0.59900064729827	0.06207458761636087
hgb_abi	0.13865026500494973	0.59900064729827	0.06152104179320287
hgb_abi	0.13903622512150055	0.59900064729827	0.061375224169090685
hgb_abi	0.13956221393207785	0.59900064729827	0.0612887938843625
hgb_abi	0.13960865173688275	0.59900064729827	0.06115476430400735
hgb_abi	0.14010896472707135	0.59900064729827	0.06046841719830172
hgb_abi	0.14048179545064657	0.59900064729827	0.06001058109732881
hgb_abi	0.1405631646798535	0.59900064729827	0.059699698603959225
hgb_abi	0.14114075875075213	0.59900064729827	0.05968845651367286
hgb_abi	0.14130777633268843	0.59900064729827	0.059420877914059075
hgb_abi	0.14181938650478992	0.59900064729827	0.05935741911429155
hgb_abi	0.1422369457963485	0.59900064729827	0.05931854578625477
hgb_abi	0.14243696532222536	0.59900064729827	0.05914221863861458
hgb_abi	0.14273047084534615	0.59900064729827	0.059083882004640556
hgb_abi	0.14314929575842344	0.59900064729827	0.05907018953726832
hgb_abi	0.14354423186820053	0.59900064729827	0.058959667785741035
hgb_abi	0.14374765221473312	0.59900064729827	0.0587132447065115
hgb_abi	0.14374765221473312	0.6057223449179148	0.058302852030583434
hgb_abi	0.14434088852312676	0.6057223449179148	0.05815266633111661
hgb_abi	0.14438622355506756	0.6057223449179148	0.058043469467491275
hgb_abi	0.14443452883317973	0.6057223449179148	0.0579085798503796
hgb_abi	0.14470342836553798	0.6057223449179148	0.05786521442602855
hgb_abi	0.1447431290948898	0.6057223449179148	0.057517527878012065
hgb_abi	0.14503099766784552	0.6057223449179148	0.056988648496991215
hgb_abi	0.14531449471010294	0.6057223449179148	0.05682729375757546
hgb_abi	0.14536250334220333	0.6057223449179148	0.056795652905817715
hgb_abi	0.1454234107819633	0.6057223449179148	0.05678698102789104
hgb_abi	0.14547961589846156	0.6057223449179148	0.056397605164065154
hgb_abi	0.14596148975782167	0.6057223449179148	0.056171578495531456
hgb_abi	0.14600431427857535	0.6057223449179148	0.0559411201082127
hgb_abi	0.14691516587226727	0.6057223449179148	0.055850110567512795
hgb_abi	0.1472922007794849	0.6057223449179148	0.0558442755161251
hgb_abi	0.1479146630141633	0.6057223449179148	0.055743485610447764
hgb_abi	0.14836994805909592	0.6057223449179148	0.055720004830629194
hgb_abi	0.14872038880062002	0.6057223449179148	0.05517771925018769
hgb_abi	0.14888666107244353	0.6057223449179148	0.05507410403517963
hgb_abi	0.14888666107244353	0.6308347143190679	0.05505808399208526
hgb_abi	0.14893372180503256	0.6308347143190679	0.05481646674739491
hgb_abi	0.14907026638399548	0.6308347143190679	0.05449326006960901
hgb_abi	0.1491152969507432	0.6308347143190679	0.0543599525207647
hgb_abi	0.1496809262478533	0.6308347143190679	0.054251991767899486
hgb_abi	0.15006902106100176	0.6308347143190679	0.054161140770242165
hgb_abi	0.15039132801160826	0.6308347143190679	0.05412860175346637
hgb_abi	0.15100618536651733	0.6308347143190679	0.05401305734793146
hgb_abi	0.1514679299581795	0.6308347143190679	0.05393911098363537
hgb_abi	0.1520184401613316	0.6308347143190679	0.053890928333734184
hgb_abi	0.15206508560686763	0.6308347143190679	0.05372265849800042
hgb_abi	0.15224804358413618	0.6308347143190679	0.05365795365835404
hgb_abi	0.15268379543756835	0.6308347143190679	0.05333923359524281
hgb_abi	0.1527350334171782	0.6308347143190679	0.053248153120448435
hgb_abi	0.15276922448344324	0.6308347143190679	0.05314102628181062
hgb_abi	0.1533538066787275	0.6308347143190679	0.05307808158675996
hgb_abi	0.15375110984493384	0.6308347143190679	0.053021740204180406
hgb_abi	0.15391738211675735	0.6308347143190679	0.052914763521471335
hgb_abi	0.153968527881934	0.6308347143190679	0.052763667487855416
hgb_abi	0.1544213684039277	0.6308347143190679	0.05255978131324437
hgb_abi	0.1547208025977445	0.6308347143190679	0.05225936719332196
hgb_abi	0.15477503690742517	0.6308347143190679	0.05195111159748528
hgb_abi	0.15536992163338698	0.6308347143190679	0.05188416501162404
hgb_abi	0.15540700981999464	0.6308347143190679	0.05175503600735858
hgb_abi	0.15555109728774716	0.6308347143190679	0.05134259941368125
hgb_abi	0.15559514504895625	0.6308347143190679	0.05127668501475964
hgb_abi	0.15575985296588965	0.6308347143190679	0.051252161913882356
hgb_abi	0.15635782164500228	0.6308347143190679	0.05086866521744434
hgb_abi	0.15641099940590925	0.6308347143190679	0.050862799447241654
hgb_abi	0.1564770442371626	0.6308347143190679	0.05083872048252077
hgb_abi	0.1572150293934663	0.6308347143190679	0.05076013301012519
hgb_abi	0.15737801785853578	0.6308347143190679	0.050282254732898615
hgb_abi	0.15778149434075922	0.6308347143190679	0.05013891597922449
hgb_abi	0.1580664199354188	0.6308347143190679	0.05012631450215127
hgb_abi	0.15856981696779138	0.6308347143190679	0.049911677743291825
hgb_abi	0.15862463353740888	0.6308347143190679	0.04990669253279094
hgb_abi	0.15867445312155576	0.6308347143190679	0.04981212424099111
hgb_abi	0.15894766872979554	0.6308347143190679	0.04967123375786601
hgb_abi	0.15911319613311514	0.6308347143190679	0.04963354472762199
hgb_abi	0.15944657424638403	0.6308347143190679	0.049474868612169313
hgb_abi	0.15975109609233082	0.6308347143190679	0.04926568188456379
hgb_abi	0.16017388986177292	0.6308347143190679	0.049257023129907276
hgb_abi	0.1606855000338744	0.6308347143190679	0.049154921653279865
hgb_abi	0.1606855000338744	0.6563674521397942	0.048987067141206285
hgb_abi	0.1610824057799706	0.6563674521397942	0.048860160649180286
hgb_abi	0.16132499226408534	0.6563674521397942	0.048701977237025434
hgb_abi	0.16187317776295054	0.6563674521397942	0.048440039798686926
hgb_abi	0.16205340249645125	0.6563674521397942	0.048337456232537476
hgb_abi	0.162689803973484	0.6563674521397942	0.04832945512051222
hgb_abi	0.16303310648963135	0.6563674521397942	0.04821282313724347
hgb_abi	0.1635832042107006	0.6563674521397942	0.04789754113573183
hgb_abi	0.16363026494328964	0.6563674521397942	0.04782232993135277
hgb_abi	0.16400309566686483	0.6563674521397942	0.04754377129973006
hgb_abi	0.16468358254833143	0.6563674521397942	0.04701769898907653
hgb_abi	0.16501179411086758	0.6563674521397942	0.04697523621244344
hgb_abi	0.165066438367736	0.6563674521397942	0.04692779448759036
hgb_abi	0.16573639479582508	0.6563674521397942	0.04682259150152649
hgb_abi	0.16590702338319033	0.6563674521397942	0.04679470213415436
hgb_abi	0.16640733637337893	0.6563674521397942	0.04678367846823525
hgb_abi	0.16682726719710259	0.6563674521397942	0.04650681201363434
hgb_abi	0.16686910909293318	0.6563674521397942	0.04649840456074015
hgb_abi	0.166920972664577	0.6563674521397942	0.04649817916329835
hgb_abi	0.16696450810657334	0.6563674521397942	0.04610741070339143
hgb_abi	0.16696450810657334	0.6675427873444066	0.04600681555983555
hgb_abi	0.1674199213158742	0.6675427873444066	0.04597392454750461
hgb_abi	0.16816650288895887	0.6675427873444066	0.04571749099491968
hgb_abi	0.1684550027900675	0.6675427873444066	0.04562580994320084
hgb_abi	0.1686252976560914	0.6675427873444066	0.04560550172621968
hgb_abi	0.16882676674886055	0.6675427873444066	0.045575183054240145
hgb_abi	0.16918748946621764	0.6675427873444066	0.04555857058879921
hgb_abi	0.16922766146166623	0.6675427873444066	0.04550699732278882
hgb_abi	0.16922766146166623	0.6806941463636326	0.04544784373696468
hgb_abi	0.169368339076838	0.6806941463636326	0.04538411833028425
hgb_abi	0.16970367149003848	0.6806941463636326	0.04536388499248998
hgb_abi	0.16991785919266872	0.6806941463636326	0.04522188406154871
hgb_abi	0.16998332550915554	0.6806941463636326	0.045140480479596505
hgb_abi	0.17018799825213007	0.6806941463636326	0.045019127190547424
hgb_abi	0.17022502503498071	0.6806941463636326	0.044817182567793185
hgb_abi	0.1702615475753776	0.6806941463636326	0.04466655425389236
hgb_abi	0.1708470651914951	0.6806941463636326	0.04452586411102509
hgb_abi	0.17105834194680872	0.6806941463636326	0.04401586159623864
hgb_abi	0.17110260041483216	0.6806941463636326	0.04393080140729249
hgb_abi	0.17154071433626866	0.6806941463636326	0.043726326925003264
hgb_abi	0.17228729590935332	0.6806941463636326	0.0436462995443453
hgb_abi	0.17234194016622176	0.6806941463636326	0.04351912557933642
hgb_abi	0.17278261242930362	0.6806941463636326	0.043473523375506064
hgb_abi	0.1728117184203715	0.6806941463636326	0.04337124112362658
hgb_abi	0.1728117184203715	0.6845897690425663	0.043361886522694904
hgb_abi	0.17320865565943971	0.6845897690425663	0.04321177945617265
hgb_abi	0.17379784267658957	0.6845897690425663	0.04316342945437636
hgb_abi	0.17384090737798868	0.6845897690425663	0.04315355804504881
hgb_abi	0.17402323981251583	0.6845897690425663	0.043043608637790456
hgb_abi	0.17402323981251583	0.689659468846003	0.04280952008767439
hgb_abi	0.17405920307821726	0.689659468846003	0.04252527335568396
hgb_abi	0.17409115786601884	0.689659468846003	0.042477203003049316
hgb_abi	0.1748377394391035	0.689659468846003	0.04235385116863457
hgb_abi	0.17561067806806907	0.689659468846003	0.042229506280270564
hgb_abi	0.1756579742185145	0.689659468846003	0.042157753547007244
hgb_abi	0.17598944549009127	0.689659468846003	0.041999412612406334
hgb_abi	0.17647950891428762	0.689659468846003	0.04188426537926063
hgb_abi	0.17665498756328515	0.689659468846003	0.041878821045765624
hgb_abi	0.17704088724116662	0.689659468846003	0.04184205443666889
hgb_abi	0.17707692232304287	0.689659468846003	0.04164470882245752
hgb_abi	0.17723265305175645	0.689659468846003	0.04157896294646847
hgb_abi	0.1781910535619041	0.689659468846003	0.041486604792526416
hgb_abi	0.1786286525275502	0.689659468846003	0.0414295212889296
hgb_abi	0.17920649497485472	0.689659468846003	0.04118175406684359
hgb_abi	0.1795793256984299	0.689659468846003	0.04084081001729823
hgb_abi	0.18019629249458732	0.689659468846003	0.04083798833657666
hgb_abi	0.180247438259764	0.689659468846003	0.040677032235380196
hgb_abi	0.18057150781269365	0.689659468846003	0.040609601446456714
hgb_abi	0.18093986961581207	0.689659468846003	0.040549700441938875
hgb_abi	0.1814814969339273	0.689659468846003	0.04049439278628834
hgb_abi	0.1820077654763357	0.689659468846003	0.04035516878176341
hgb_abi	0.1823675766024099	0.689659468846003	0.040232068752001984
hgb_abi	0.18239508473016214	0.689659468846003	0.040168032630529024
hgb_abi	0.1829291806425914	0.689659468846003	0.04005841516896121
hgb_abi	0.18296197949790097	0.689659468846003	0.04004152021653237
hgb_abi	0.18301879474383542	0.689659468846003	0.04000180654657733
hgb_abi	0.18307322616526547	0.689659468846003	0.039957092607631466
hgb_abi	0.18320430442137456	0.689659468846003	0.039775369484560286
hgb_abi	0.1837570921407667	0.689659468846003	0.039731190583543116
hgb_abi	0.18381329725726497	0.689659468846003	0.039669387748669155
hgb_abi	0.18385346925271356	0.689659468846003	0.039644634640923354
hgb_abi	0.18413696629497098	0.689659468846003	0.03952432497044342
hgb_abi	0.18427651220927532	0.689659468846003	0.03947368934923605
hgb_abi	0.1847341716125002	0.689659468846003	0.03944927395583742
hgb_abi	0.18548448906551332	0.689659468846003	0.03923436622771312
hgb_abi	0.1855148750284647	0.689659468846003	0.03915651429528826
hgb_abi	0.18605630987259603	0.689659468846003	0.039156206956529625
hgb_abi	0.18638983316334445	0.689659468846003	0.039151388988428994
hgb_abi	0.18641469164951882	0.689659468846003	0.039025494003967716
hgb_abi	0.18702819260659032	0.689659468846003	0.03899662255988058
hgb_abi	0.18730692100621374	0.689659468846003	0.038898919745496446
hgb_abi	0.187545848904658	0.689659468846003	0.03886448154430833
hgb_abi	0.18768558464559001	0.689659468846003	0.03885728955674508
hgb_abi	0.1878181269567169	0.689659468846003	0.038564541289548705
hgb_abi	0.1881119345215873	0.689659468846003	0.03846846943264402
hgb_abi	0.18815145528213514	0.689659468846003	0.038390036117848206
hgb_abi	0.18853735496001664	0.689659468846003	0.0383195472357658
hgb_abi	0.18891122795786564	0.689659468846003	0.03830702992828803
hgb_abi	0.18957347025947527	0.689659468846003	0.03830169457617926
hgb_abi	0.18962548171238544	0.689659468846003	0.0382085663310335
hgb_abi	0.1901340613862418	0.689659468846003	0.038037060613974674
hgb_abi	0.1901340613862418	0.6909198102466674	0.03789732505804483
hgb_abi	0.19032302541096408	0.6909198102466674	0.03785706111778853
hgb_abi	0.19053862503474797	0.6909198102466674	0.037754016339778
hgb_abi	0.19119140638784202	0.6909198102466674	0.0376512385604277
hgb_abi	0.19125570963897365	0.6909198102466674	0.037616700004454315
hgb_abi	0.19132933657479292	0.6909198102466674	0.03714299053157684
hgb_abi	0.19170185034756118	0.6909198102466674	0.037133340141978326
hgb_abi	0.1919882012154792	0.6909198102466674	0.03680004073746262
hgb_abi	0.1920399021887687	0.6909198102466674	0.03654283636794878
hgb_abi	0.1926356467605067	0.6909198102466674	0.03648675628141748
hgb_abi	0.1926356467605067	0.6951095589908771	0.03619904638668568
hgb_abi	0.1929726822667138	0.6951095589908771	0.035959016270578355
hgb_abi	0.1934503013333939	0.6951095589908771	0.03593842081423412
hgb_abi	0.19389164965047695	0.6951095589908771	0.03593736652823831
hgb_abi	0.19389164965047695	0.7076922661197146	0.03590911321053455
hgb_abi	0.1939261296268976	0.7076922661197146	0.03571854252097554
hgb_abi	0.19448476594190475	0.7076922661197146	0.035675522816063
hgb_abi	0.1945320827873529	0.7076922661197146	0.03559816255527625
hgb_abi	0.19522128237957467	0.7076922661197146	0.0355511962134779
hgb_abi	0.19526410690032836	0.7076922661197146	0.035512720995554095
hgb_abi	0.19539026102145624	0.7076922661197146	0.035494103839500614
hgb_abi	0.19632133208951763	0.7076922661197146	0.03530977375674755
hgb_abi	0.19636323536249028	0.7076922661197146	0.03515843538807177
hgb_abi	0.19696120404160294	0.7076922661197146	0.03513729116748189
hgb_abi	0.19702700463038145	0.7076922661197146	0.03511862737387627
hgb_abi	0.19748289450611903	0.7076922661197146	0.03508487682367144
hgb_abi	0.1975269422673281	0.7076922661197146	0.035019227853071246
hgb_abi	0.198270129792291	0.7076922661197146	0.03499729040891629
hgb_abi	0.1986543028808355	0.7076922661197146	0.034978339496305105
hgb_abi	0.1986543028808355	0.7089646412005599	0.03476883040722958
hgb_abi	0.19934271641068319	0.7089646412005599	0.03472195763564705
hgb_abi	0.1998854332888447	0.7089646412005599	0.034473345935733625
hgb_abi	0.20040870736632235	0.7089646412005599	0.034454040902745245
hgb_abi	0.2006153730167455	0.7089646412005599	0.034304922575352025
hgb_abi	0.20068634828491771	0.7089646412005599	0.03426853594400913
hgb_abi	0.20134615593588664	0.7089646412005599	0.0342211114156565
hgb_abi	0.20178750425296973	0.7089646412005599	0.033544424086408446
hgb_abi	0.20227756767716606	0.7089646412005599	0.03352716690876255
hgb_abi	0.2024227624992057	0.7089646412005599	0.03350975001716755
hgb_abi	0.20299474444845889	0.7089646412005599	0.033500279754651224
hgb_abi	0.2038322735303905	0.7089646412005599	0.0333825607426795
hgb_abi	0.20440003927372952	0.7089646412005599	0.03330523200925679
hgb_abi	0.20447366620954877	0.7089646412005599	0.03324445064011944
hgb_abi	0.20452386639304596	0.7089646412005599	0.0331141673897052
hgb_abi	0.20511961096478395	0.7089646412005599	0.03308236713664785
hgb_abi	0.20546959014872296	0.7089646412005599	0.03307644621423915
hgb_abi	0.20590166026859583	0.7089646412005599	0.033025935934052404
hgb_abi	0.2061165333613798	0.7089646412005599	0.03298316186787225
hgb_abi	0.20616399254698078	0.7089646412005599	0.03296830619797872
hgb_abi	0.2062137179546337	0.7089646412005599	0.03271704907034491
hgb_abi	0.20628602755339126	0.7089646412005599	0.032687449022008354
hgb_abi	0.20635281129993407	0.7089646412005599	0.03260512889586245
hgb_abi	0.20681567017296937	0.7089646412005599	0.032398992485953446
hgb_abi	0.20750408370281706	0.7089646412005599	0.032053497597446544
hgb_abi	0.20812205029382763	0.7089646412005599	0.03196390257915243
hgb_abi	0.20916118167400624	0.7089646412005599	0.03180407129052812
hgb_abi	0.2095517350847046	0.7089646412005599	0.03179181291887666
hgb_abi	0.21011023252799535	0.7089646412005599	0.03173198460163506
hgb_abi	0.21076124202235158	0.7089646412005599	0.03157407460199621
hgb_abi	0.21081588627922002	0.7089646412005599	0.03144890638259529
hgb_abi	0.21130996948899336	0.7089646412005599	0.031434696845633894
hgb_abi	0.21181854916284973	0.7089646412005599	0.031410605338452725
hgb_abi	0.21220558487559044	0.7089646412005599	0.03136173722798566
hgb_abi	0.21262705577848529	0.7089646412005599	0.03126570577575891
hgb_abi	0.21317651652268654	0.7089646412005599	0.031098322643713726
hgb_abi	0.21321786252182104	0.7089646412005599	0.031059013255229036
hgb_abi	0.21349375870568765	0.7089646412005599	0.031033099873733976
hgb_abi	0.21396147579375163	0.7089646412005599	0.030995534930417068
hgb_abi	0.2145354896347665	0.7089646412005599	0.03096861550723728
hgb_abi	0.21460129022354502	0.7089646412005599	0.030947289381834362
hgb_abi	0.21510000707993646	0.7089646412005599	0.0308854149446632
hgb_abi	0.21575859985545878	0.7089646412005599	0.03066957229556171
hgb_abi	0.2162404737148189	0.7089646412005599	0.030378054201372982
hgb_abi	0.216267881999633	0.7089646412005599	0.03031918752457574
hgb_abi	0.21690633772726747	0.7089646412005599	0.030315567839447447
hgb_abi	0.21707799495415317	0.7089646412005599	0.030272254941900858
hgb_abi	0.21743551132060904	0.7089646412005599	0.030259316608250802
hgb_abi	0.21746493254858304	0.7089646412005599	0.030162241835108766
hgb_abi	0.21746493254858304	0.7125461112985435	0.0300973412798022
hgb_abi	0.21783820153364117	0.7125461112985435	0.03003593305113149
hgb_abi	0.2182992048169913	0.7125461112985435	0.029970444106655104
hgb_abi	0.21847644651371667	0.7125461112985435	0.02993135062500118
hgb_abi	0.21890807563234016	0.7125461112985435	0.02990740948673596
hgb_abi	0.21895780103999307	0.7125461112985435	0.02989524463765019
hgb_abi	0.21909693669820532	0.7125461112985435	0.029797265949365624
hgb_abi	0.219434981660509	0.7125461112985435	0.02976605113808394
hgb_abi	0.21978559866569483	0.7125461112985435	0.029731717003467387
hgb_abi	0.21999311966430637	0.7125461112985435	0.029621387079262092
hgb_abi	0.2200410706852524	0.7125461112985435	0.02960253120046493
hgb_abi	0.22008124268070098	0.7125461112985435	0.029587271612122185
hgb_abi	0.22011361640872112	0.7125461112985435	0.029541175781977378
hgb_abi	0.22067924570583125	0.7125461112985435	0.029472179469851926
hgb_abi	0.22071627248868186	0.7125461112985435	0.029453608511654735
hgb_abi	0.22083314677344126	0.7125461112985435	0.02943613885068869
hgb_abi	0.2208695270611871	0.7125461112985435	0.02941246673725443
hgb_abi	0.22092398086966022	0.7125461112985435	0.029281384625575734
hgb_abi	0.22137294440683006	0.7125461112985435	0.029261267469073975
hgb_abi	0.22141958985236607	0.7125461112985435	0.02909174502996845
hgb_abi	0.22156669030067822	0.7125461112985435	0.02900905309852327
hgb_abi	0.22170291303087053	0.7125461112985435	0.028821577284705607
hgb_abi	0.2221870516566341	0.7125461112985435	0.028806872075435964
hgb_abi	0.22275260694581792	0.7125461112985435	0.02876990209746095
hgb_abi	0.2230140166736639	0.7125461112985435	0.028683534652742006
hgb_abi	0.22316949622112223	0.7125461112985435	0.028603107308650264
hgb_abi	0.22322213669215157	0.7125461112985435	0.028437580143919738
hgb_abi	0.22395769001099758	0.7125461112985435	0.028388559230185805
hgb_abi	0.2240087851529512	0.7125461112985435	0.02834387140200918
hgb_abi	0.22475536672603588	0.7125461112985435	0.02831068363425582
hgb_abi	0.22480800719706523	0.7125461112985435	0.02823125993792837
hgb_abi	0.22484770792641703	0.7125461112985435	0.028227651709577813
hgb_abi	0.2249014427840706	0.7125461112985435	0.028118403143237308
hgb_abi	0.22493808018700237	0.7125461112985435	0.028041474033222012
hgb_abi	0.22526268644250969	0.7125461112985435	0.027980388712454084
hgb_abi	0.22555036192923944	0.7125461112985435	0.027964115007546288
hgb_abi	0.22594726767533566	0.7125461112985435	0.02789348258640596
hgb_abi	0.22609745072642298	0.7125461112985435	0.027836459070055896
hgb_abi	0.22679204735560507	0.7125461112985435	0.027821032197370314
hgb_abi	0.22745064013112742	0.7125461112985435	0.027783985145183283
hgb_abi	0.22749198613026192	0.7125461112985435	0.027689517716907405
hgb_abi	0.22771165516367228	0.7125461112985435	0.027673945072735538
hgb_abi	0.22785079082188453	0.7125461112985435	0.027634867994717916
hgb_abi	0.22846413315052466	0.7125461112985435	0.02735505650257918
hgb_abi	0.229122725926047	0.7125461112985435	0.027317627596788
hgb_abi	0.22973969272220443	0.7125461112985435	0.027258482894748408
hgb_abi	0.2303189174892825	0.7125461112985435	0.027212372660670316
hgb_abi	0.23078024983931905	0.7125461112985435	0.027053276654973975
hgb_abi	0.23093005182587786	0.7125461112985435	0.027034524424633364
hgb_abi	0.23102141298552353	0.7125461112985435	0.02703330679376529
hgb_abi	0.23107327655716736	0.7125461112985435	0.027007073895634004
hgb_abi	0.23167135738631897	0.7125461112985435	0.02698095409057225
hgb_abi	0.2322127922304503	0.7125461112985435	0.026810502372151705
hgb_abi	0.23280702021780417	0.7125461112985435	0.02671990135333858
hgb_abi	0.23334990706637765	0.7125461112985435	0.026671989340084044
hgb_abi	0.23403832059622537	0.7125461112985435	0.026666180040190512
hgb_abi	0.23407588636718257	0.7125461112985435	0.026605580118980954
hgb_abi	0.23453965211335975	0.7125461112985435	0.026599164238257506
hgb_abi	0.23505191039616577	0.7125461112985435	0.026596505770848412
hgb_abi	0.23511480255766512	0.7125461112985435	0.02653866749149167
hgb_abi	0.23550070223554662	0.7125461112985435	0.026536896122199328
hgb_abi	0.23555543408622637	0.7125461112985435	0.02640923509868256
hgb_abi	0.23612783572569032	0.7125461112985435	0.026327684532762703
hgb_abi	0.23680722529125584	0.7125461112985435	0.026283726122221938
hgb_abi	0.23693959708090032	0.7125461112985435	0.0261695572208903
hgb_abi	0.2374997511964193	0.7125461112985435	0.02613246467387839
hgb_abi	0.2378972748913167	0.7125461112985435	0.02602783279654354
hgb_abi	0.2381375119990962	0.7125461112985435	0.025994494098762762
hgb_abi	0.23879255165858723	0.7125461112985435	0.025974942566188958
hgb_abi	0.2393634530780237	0.7125461112985435	0.025958006322912758
hgb_abi	0.2397796687532254	0.7125461112985435	0.025897070230942173
hgb_abi	0.2400672997175958	0.7125461112985435	0.025851878366177996
hgb_abi	0.2413026944456036	0.7125461112985435	0.025803057687679473
hgb_abi	0.24150736718857815	0.7125461112985435	0.02572015086210359
hgb_abi	0.2416517804960592	0.7125461112985435	0.02564996667121231
hgb_abi	0.241685306557812	0.7125461112985435	0.02563107704458064
hgb_abi	0.24221422496969308	0.7125461112985435	0.025601744442517213
hgb_abi	0.24226592594298263	0.7125461112985435	0.02552833511538576
hgb_abi	0.24282560635896597	0.7125461112985435	0.025508550819796267
hgb_abi	0.24328693870900253	0.7125461112985435	0.025472064366186473
hgb_abi	0.2437249959731804	0.7125461112985435	0.02540065200086312
hgb_abi	0.24424728199632342	0.7125461112985435	0.025345313887853396
hgb_abi	0.24472057287384305	0.7125461112985435	0.025322306189478363
hgb_abi	0.2453171515349806	0.7125461112985435	0.025130669799658487
hgb_abi	0.24591907305529018	0.7125461112985435	0.025051996899788792
hgb_abi	0.24591907305529018	0.7221417686251697	0.024992180198117126
hgb_abi	0.24649782224754468	0.7221417686251697	0.024973768721159494
hgb_abi	0.24712298388008702	0.7221417686251697	0.02494977285437571
hgb_abi	0.2478113974099347	0.7221417686251697	0.024932272183412166
hgb_abi	0.24793877792992147	0.7221417686251697	0.024912092271391753
hgb_abi	0.24797530047031835	0.7221417686251697	0.02485124233889592
hgb_abi	0.24812424035989933	0.7221417686251697	0.024771677239384747
hgb_abi	0.24923099383960923	0.7221417686251697	0.024703970548969268
hgb_abi	0.24953767904507312	0.7221417686251697	0.024656917833692206
hgb_abi	0.24957902504420762	0.7221417686251697	0.02458627841904818
hgb_abi	0.2501079434560887	0.7221417686251697	0.024483834125947512
hgb_abi	0.2505492917731718	0.7221417686251697	0.024397103210182056
hgb_abi	0.25112426470166704	0.7221417686251697	0.02434663504543569
hgb_abi	0.25180475158313365	0.7221417686251697	0.02428990159459579
hgb_abi	0.2519520463230849	0.7221417686251697	0.02428250458918799
hgb_abi	0.2522686458256199	0.7221417686251697	0.02424654494854707
hgb_abi	0.2529952107495902	0.7221417686251697	0.0242405744606396
hgb_abi	0.253545008601822	0.7221417686251697	0.02419212558645565
hgb_abi	0.2540444363768578	0.7221417686251697	0.024188110847595274
hgb_abi	0.25477320825305483	0.7221417686251697	0.02406596735095596
hgb_abi	0.2548279401037346	0.7221417686251697	0.024011988292937655
hgb_abi	0.25514446980030575	0.7221417686251697	0.02395216051925852
hgb_abi	0.25528959535962076	0.7221417686251697	0.023771713715190976
hgb_abi	0.2558551506488046	0.7221417686251697	0.023750349371747914
hgb_abi	0.2561323754073859	0.7221417686251697	0.02351276443284384
hgb_abi	0.256573723724469	0.7221417686251697	0.023304423344715657
hgb_abi	0.25698169520704506	0.7221417686251697	0.02322128410988797
hgb_abi	0.2576367348665361	0.7221417686251697	0.02306134775899615
hgb_abi	0.2576367348665361	0.7331863457783642	0.023046864108551137
hgb_abi	0.2577856747561171	0.7331863457783642	0.023024471197122944
hgb_abi	0.2578224992303467	0.7331863457783642	0.022891686621461658
hgb_abi	0.25848109200586905	0.7331863457783642	0.02283080038205196
hgb_abi	0.2586534112220209	0.7331863457783642	0.02281532658599354
hgb_abi	0.25867941694848146	0.7331863457783642	0.02280527754446174
hgb_abi	0.2592570110193801	0.7331863457783642	0.022804034296644855
hgb_abi	0.25979279625119334	0.7331863457783642	0.02276576646920164
hgb_abi	0.25995976429473183	0.7331863457783642	0.022638540919052486
hgb_abi	0.26052299507458077	0.7331863457783642	0.022521908479428112
hgb_abi	0.26107240872276366	0.7331863457783642	0.022400469438445862
hgb_abi	0.26174236515085275	0.7331863457783642	0.022357953295947815
hgb_abi	0.2620356307333948	0.7331863457783642	0.022327168638052265
hgb_abi	0.2620712896743739	0.7331863457783642	0.022313990984249524
hgb_abi	0.2625716026645625	0.7331863457783642	0.02221652679405493
hgb_abi	0.2630719156547511	0.7331863457783642	0.022206606394036436
hgb_abi	0.26362440935750125	0.7331863457783642	0.022195698150956025
hgb_abi	0.2636759089592375	0.7331863457783642	0.02218565092153039
hgb_abi	0.2638411594324538	0.7331863457783642	0.02215443788599526
hgb_abi	0.2643280256344415	0.7331863457783642	0.022124738537818985
hgb_abi	0.2646787017678172	0.7331863457783642	0.022056667383475566
hgb_abi	0.26584464483424153	0.7331863457783642	0.02204310525082756
hgb_abi	0.26617285216386155	0.7331863457783642	0.022041928622471896
hgb_abi	0.266839349592908	0.7331863457783642	0.022015974112189984
hgb_abi	0.26733039305868816	0.7331863457783642	0.021989409126814904
hgb_abi	0.2677065571466676	0.7331863457783642	0.02193411233971543
hgb_abi	0.26895634236462007	0.7331863457783642	0.021901141529708592
hgb_abi	0.26939769068170316	0.7331863457783642	0.021899559695041454
hgb_abi	0.2695843369889945	0.7331863457783642	0.021889799518715874
hgb_abi	0.2696498033054813	0.7331863457783642	0.02188692868078724
hgb_abi	0.26981567342919816	0.7331863457783642	0.02187258907338477
hgb_abi	0.27000868460487965	0.7331863457783642	0.021830310520079946
hgb_abi	0.27052016975383103	0.7331863457783642	0.021790511366826425
hgb_abi	0.2715348389469014	0.7331863457783642	0.021757340999134043
hgb_abi	0.27213676046721097	0.7331863457783642	0.021663095269914345
hgb_abi	0.27259809281724756	0.7331863457783642	0.02161914322970452
hgb_abi	0.2729953959834539	0.7331863457783642	0.02156024006485067
hgb_abi	0.27313607359862563	0.7331863457783642	0.0213408942582047
hgb_abi	0.27328276492262493	0.7331863457783642	0.02132347148143571
hgb_abi	0.2738567295630879	0.7331863457783642	0.02121915406732186
hgb_abi	0.27401594567589316	0.7331863457783642	0.02103473766433205
hgb_abi	0.275154928818866	0.7331863457783642	0.02095635567814567
hgb_abi	0.27562423433061256	0.7331863457783642	0.02094706195573156
hgb_abi	0.2760630696523622	0.7331863457783642	0.020900655987332154
hgb_abi	0.2764329612731577	0.7331863457783642	0.020862943441696633
hgb_abi	0.2771718374208872	0.7331863457783642	0.02084232961226082
hgb_abi	0.2776246907543678	0.7331863457783642	0.020818842387817307
hgb_abi	0.2776246907543678	0.74804122077914	0.020697993500902307
hgb_abi	0.2782369121784673	0.74804122077914	0.020652001423699613
hgb_abi	0.27839005465038047	0.74804122077914	0.020578539291642422
hgb_abi	0.2784268931389869	0.74804122077914	0.020438543405082735
hgb_abi	0.2788237988850831	0.74804122077914	0.020253748762534537
hgb_abi	0.27937389660615236	0.74804122077914	0.02025281964727239
hgb_abi	0.2800058111606435	0.74804122077914	0.020213752851098814
hgb_abi	0.2801556131472023	0.74804122077914	0.02018104731558208
hgb_abi	0.2804079213894473	0.74804122077914	0.02011237439883729
hgb_abi	0.2809831166670482	0.74804122077914	0.020067724965317443
hgb_abi	0.2815009988480935	0.74804122077914	0.02003370054909702
hgb_abi	0.28209907967724507	0.74804122077914	0.020022236763704935
hgb_abi	0.28286311840452866	0.74804122077914	0.019998067831684185
hgb_abi	0.28377089559566626	0.74804122077914	0.01998571160362034
hgb_abi	0.2842902436525378	0.74804122077914	0.019969807051565654
hgb_abi	0.28486808609984227	0.74804122077914	0.01989059269668489
hgb_abi	0.2849231821037645	0.74804122077914	0.01987352197117755
hgb_abi	0.28520725030846056	0.74804122077914	0.01979753795839696
hgb_abi	0.28588523546536687	0.74804122077914	0.01977435303015337
hgb_abi	0.2862680974399751	0.74804122077914	0.01971806597132801
hgb_abi	0.2863292013766888	0.74804122077914	0.01971353597152908
hgb_abi	0.2866132695813849	0.74804122077914	0.019673392722410962
hgb_abi	0.2871993526178205	0.74804122077914	0.01965542810156485
hgb_abi	0.2878877661476682	0.74804122077914	0.019635670947447267
hgb_abi	0.28838487227694204	0.74804122077914	0.0195959326262605
hgb_abi	0.2889349699980113	0.74804122077914	0.019591186522796046
hgb_abi	0.28943639400453874	0.74804122077914	0.019328191813747557
hgb_abi	0.29013831451334676	0.74804122077914	0.01928241121957253
hgb_abi	0.2904518583986703	0.74804122077914	0.019236916944339027
hgb_abi	0.29090082193584016	0.74804122077914	0.01923054856558455
hgb_abi	0.29173835101777174	0.74804122077914	0.019162599877905147
hgb_abi	0.2919760165945161	0.74804122077914	0.019127074263181984
hgb_abi	0.2921155129194553	0.74804122077914	0.018976987903642044
hgb_abi	0.29277410569497764	0.74804122077914	0.01895713126194145
hgb_abi	0.29302773731233595	0.74804122077914	0.018826114113498063
hgb_abi	0.2936627287004426	0.74804122077914	0.018812228108331115
hgb_abi	0.29398253688328446	0.74804122077914	0.018776071748042553
hgb_abi	0.2941220332082236	0.74804122077914	0.018748825825810667
hgb_abi	0.2942753844955009	0.74804122077914	0.018734478232160325
hgb_abi	0.29520238618634814	0.74804122077914	0.018699384649925006
hgb_abi	0.29536596754033484	0.74804122077914	0.018599761714052192
hgb_abi	0.29584666087167005	0.74804122077914	0.018461574307130798
hgb_abi	0.29615209379484136	0.74804122077914	0.01842944607825577
hgb_abi	0.29643286679922654	0.74804122077914	0.018388620011762263
hgb_abi	0.29676596156945934	0.74804122077914	0.01838358561111843
hgb_abi	0.29726627455964794	0.74804122077914	0.01834745231178718
hgb_abi	0.2973164110499547	0.74804122077914	0.01834252881705794
hgb_abi	0.29736905152098403	0.74804122077914	0.018335040969120687
hgb_abi	0.2977660187040747	0.74804122077914	0.01830350925142582
hgb_abi	0.2980900882570044	0.74804122077914	0.018300928548151952
hgb_abi	0.2982714397933664	0.74804122077914	0.018119796735742277
hgb_abi	0.299226444725704	0.74804122077914	0.018094656086817037
hgb_abi	0.299226444725704	0.7489382177620438	0.01809237091390546
hgb_abi	0.29981252776213957	0.7489382177620438	0.01808354078019613
hgb_abi	0.30072139910047624	0.7489382177620438	0.018027908121017854
hgb_abi	0.30135401529464684	0.7489382177620438	0.01799974115625231
hgb_abi	0.30188980052646003	0.7489382177620438	0.017999532977615626
hgb_abi	0.30244342263728424	0.7489382177620438	0.017998816846811733
hgb_abi	0.30288477095436733	0.7489382177620438	0.017783455558249905
hgb_abi	0.30338508394455593	0.7489382177620438	0.017737285270951968
hgb_abi	0.3036700458005781	0.7489382177620438	0.01772915448577228
hgb_abi	0.30409308831980647	0.7489382177620438	0.017684821061670134
hgb_abi	0.30424968225164106	0.7489382177620438	0.017632198549747267
hgb_abi	0.30453162250092725	0.7489382177620438	0.017613492736364422
hgb_abi	0.3050809086778825	0.7489382177620438	0.017604789152489853
hgb_abi	0.30549206746480495	0.7489382177620438	0.017523229685938738
hgb_abi	0.30571289703955185	0.7489382177620438	0.017461339028444604
hgb_abi	0.3057624287703287	0.7489382177620438	0.017413428361263122
hgb_abi	0.3063746501944282	0.7489382177620438	0.01739693145393087
hgb_abi	0.30738794551266463	0.7489382177620438	0.017197055478478843
hgb_abi	0.30796278213548023	0.7489382177620438	0.01719290090037758
hgb_abi	0.3082814913385938	0.7489382177620438	0.017174260891129157
hgb_abi	0.30833299094033007	0.7489382177620438	0.017147280305403138
hgb_abi	0.30893107176948165	0.7489382177620438	0.01714164975712909
hgb_abi	0.31023253586588867	0.7489382177620438	0.017129839011995534
hgb_abi	0.31052389335903746	0.7489382177620438	0.017001659234557917
hgb_abi	0.3109894552081662	0.7489382177620438	0.01699466892173816
hgb_abi	0.31172410506978715	0.7489382177620438	0.016983466009899802
hgb_abi	0.31199278519916457	0.7489382177620438	0.016978448936949986
hgb_abi	0.3121319386481175	0.7489382177620438	0.016894141168860663
hgb_abi	0.3125356273146014	0.7489382177620438	0.01686209490790902
hgb_abi	0.31258732828789093	0.7489382177620438	0.016846117111986712
hgb_abi	0.31291240762040506	0.7489382177620438	0.016842030702528123
hgb_abi	0.3129767108715367	0.7489382177620438	0.016830952052352174
hgb_abi	0.31323744844102835	0.7489382177620438	0.016745318503674913
hgb_abi	0.3138005359425803	0.7489382177620438	0.01671878318462491
hgb_abi	0.3141631798212464	0.7489382177620438	0.01667183472841955
hgb_abi	0.3147694152790997	0.7489382177620438	0.016654484525515725
hgb_abi	0.3153816367031992	0.7489382177620438	0.016545151748706334
hgb_abi	0.3158819496933878	0.7489382177620438	0.01649690152167361
hgb_abi	0.31617280631603556	0.7489382177620438	0.01642454669299274
hgb_abi	0.31669907485844395	0.7489382177620438	0.01640541028114948
hgb_abi	0.31723255881979223	0.7489382177620438	0.016330299031413854
hgb_abi	0.31747170300371025	0.7489382177620438	0.016267909840115797
hgb_abi	0.31775135805429205	0.7489382177620438	0.01624579729713879
hgb_abi	0.3180033115620437	0.7489382177620438	0.01618828736437106
hgb_abi	0.3187215105483505	0.7489382177620438	0.016125514911694706
hgb_abi	0.31973998759158057	0.7489382177620438	0.01610815063217022
hgb_abi	0.3202996680075639	0.7489382177620438	0.016073891382634025
hgb_abi	0.32084785350642914	0.7489382177620438	0.016066958727547764
hgb_abi	0.32118822312557305	0.7489382177620438	0.01595021150651167
hgb_abi	0.32183923261992925	0.7489382177620438	0.01593223327614979
hgb_abi	0.32249024211428545	0.7489382177620438	0.015904145099712955
hgb_abi	0.3230580078576245	0.7489382177620438	0.015900835758219888
hgb_abi	0.3236036859840213	0.7489382177620438	0.015783019693442916
hgb_abi	0.32420879387728524	0.7489382177620438	0.01572152340803531
hgb_abi	0.32424896587273383	0.7489382177620438	0.015697951758919054
hgb_abi	0.3253858235315325	0.7489382177620438	0.015632631883108906
hgb_abi	0.32570211610063093	0.7489382177620438	0.015500346327683606
hgb_abi	0.326690659689179	0.7489382177620438	0.01549993456059118
hgb_abi	0.3268817056416293	0.7489382177620438	0.015492540301094104
hgb_abi	0.3272220752607732	0.7489382177620438	0.015426392963577704
hgb_abi	0.3282417613542749	0.7489382177620438	0.015425497016011749
hgb_abi	0.32894262675845254	0.7489382177620438	0.01542519116500591
hgb_abi	0.3292340411826786	0.7489382177620438	0.015394546418790348
hgb_abi	0.33016511225074	0.7489382177620438	0.015386046316528337
hgb_abi	0.330289331359799	0.7489382177620438	0.015374750516375865
hgb_abi	0.3310273165161026	0.7489382177620438	0.015362189530183623
hgb_abi	0.331426334027741	0.7489382177620438	0.01532239771372387
hgb_abi	0.331970410468928	0.7489382177620438	0.015320167255663755
hgb_abi	0.3329589540574761	0.7489382177620438	0.015310687905815697
hgb_abi	0.3332503684817022	0.7489382177620438	0.01527273583085041
hgb_abi	0.33427812971593734	0.7489382177620438	0.015213954136698392
hgb_abi	0.33457382991621737	0.7489382177620438	0.015195705924681264
hgb_abi	0.335538952813389	0.7489382177620438	0.015194165976801247
hgb_abi	0.3359312183522637	0.7489382177620438	0.015170612330809638
hgb_abi	0.3362792354602251	0.7489382177620438	0.015136278680349117
hgb_abi	0.336403454569284	0.7489382177620438	0.015122646063249647
hgb_abi	0.336403454569284	0.7591701205932851	0.0151189425212896
hgb_abi	0.33710431997346163	0.7591701205932851	0.015085138145256343
hgb_abi	0.3377176623021017	0.7591701205932851	0.015074244696975653
hgb_abi	0.3383704436551958	0.7591701205932851	0.015052294314289096
hgb_abi	0.3387166881477163	0.7591701205932851	0.01500736010904344
hgb_abi	0.338802756844128	0.7591701205932851	0.014988188300316849
hgb_abi	0.3391367191755213	0.7591701205932851	0.014928992412740183
hgb_abi	0.3395938054010919	0.7591701205932851	0.014884745932434242
hgb_abi	0.3399423118120399	0.7591701205932851	0.014861658952153514
hgb_abi	0.34020171919293535	0.7591701205932851	0.0147869287107951
hgb_abi	0.34051475640701073	0.7591701205932851	0.014723481460197465
hgb_abi	0.340737986018916	0.7591701205932851	0.01471389897175921
hgb_abi	0.34165573427509754	0.7591701205932851	0.014621834511180208
hgb_abi	0.34165573427509754	0.7672318896136594	0.014612653062579748
hgb_abi	0.3429064137555271	0.7672318896136594	0.014585981300317826
hgb_abi	0.3434478485996585	0.7672318896136594	0.014557851136225026
hgb_abi	0.3434742426919755	0.7672318896136594	0.014537203915802922
hgb_abi	0.3437747123342712	0.7672318896136594	0.014519634590168168
hgb_abi	0.3440660247352064	0.7672318896136594	0.014495243332961432
hgb_abi	0.3444063943543503	0.7672318896136594	0.014452884193206644
hgb_abi	0.34506498712987266	0.7672318896136594	0.014451199067116362
hgb_abi	0.3454252316382095	0.7672318896136594	0.014334742251909182
hgb_abi	0.3460780129913036	0.7672318896136594	0.014327437282841263
hgb_abi	0.3464034403272068	0.7672318896136594	0.014321264218915955
hgb_abi	0.34658520197234943	0.7672318896136594	0.01427329539453819
hgb_abi	0.34658520197234943	0.768279846320717	0.014242862310074784
hgb_abi	0.34733178354543415	0.768279846320717	0.014236917585756632
hgb_abi	0.3473902216631668	0.768279846320717	0.01419005277181923
hgb_abi	0.3478456348724676	0.768279846320717	0.014173286124136469
hgb_abi	0.34833569829666394	0.768279846320717	0.013974868993834981
hgb_abi	0.34942574723436604	0.768279846320717	0.013935349161248518
hgb_abi	0.3501123923691494	0.768279846320717	0.013852568301548292
hgb_abi	0.350649804623409	0.768279846320717	0.013850986354954586
hgb_abi	0.35112918336581206	0.768279846320717	0.013834604499250952
hgb_abi	0.35157580565005614	0.768279846320717	0.013810261221916021
hgb_abi	0.3519497339353116	0.768279846320717	0.013809666129182586
hgb_abi	0.3524686065900354	0.768279846320717	0.013793185519012964
hgb_abi	0.3525154775231446	0.768279846320717	0.013763048348068078
hgb_abi	0.35314739207763574	0.768279846320717	0.013757013515291888
hgb_abi	0.3538001734307298	0.768279846320717	0.0137226014833309
hgb_abi	0.35404254718848716	0.768279846320717	0.013667617710788659
hgb_abi	0.35433320230128634	0.768279846320717	0.013635127924517973
hgb_abi	0.35448669108993275	0.768279846320717	0.013620944044487182
hgb_abi	0.3547881836097219	0.768279846320717	0.013580661594812414
hgb_abi	0.35601352395545877	0.768279846320717	0.013565535366761045
hgb_abi	0.35669150911236513	0.768279846320717	0.013528632826268464
hgb_abi	0.35768005270091324	0.768279846320717	0.013513773388743577
hgb_abi	0.3580204223200571	0.768279846320717	0.01348640018668414
hgb_abi	0.3581567083470556	0.768279846320717	0.013470892298984212
hgb_abi	0.3591714262155699	0.768279846320717	0.013419345891107326
hgb_abi	0.3594622828382177	0.768279846320717	0.013384298388738952
hgb_abi	0.3594622828382177	0.7752133734462404	0.013343645479862085
hgb_abi	0.3597463510429138	0.7752133734462404	0.013333263330746834
hgb_abi	0.3597463510429138	0.7897623423241824	0.013245487798095234
hgb_abi	0.36022973161164185	0.7897623423241824	0.013236844563090745
hgb_abi	0.36055026300944726	0.7897623423241824	0.013213612070179662
hgb_abi	0.3615670347225305	0.7897623423241824	0.013180403932388049
hgb_abi	0.36169114552826603	0.7897623423241824	0.013154152769678061
hgb_abi	0.3628010686212204	0.7897623423241824	0.013077781350765011
hgb_abi	0.364020527172704	0.7897623423241824	0.013040534263417317
hgb_abi	0.364580681288223	0.7897623423241824	0.012979097578808762
hgb_abi	0.36532726286130773	0.7897623423241824	0.012973485701374226
hgb_abi	0.36584988497653936	0.7897623423241824	0.012943735269312747
hgb_abi	0.36709967019449186	0.7897623423241824	0.012937777096874128
hgb_abi	0.3679818512909906	0.7897623423241824	0.01293577517313908
hgb_abi	0.36881938037292217	0.7897623423241824	0.012928969251173442
hgb_abi	0.36926871982100407	0.7897623423241824	0.012928624322420833
hgb_abi	0.36953438478194245	0.7897623423241824	0.012928094557053627
hgb_abi	0.3700836528689969	0.7897623423241824	0.012870431190928348
hgb_abi	0.37011745244159816	0.7897623423241824	0.012868849801353171
hgb_abi	0.371352847169606	0.7897623423241824	0.012845452593722441
hgb_abi	0.3719854633637765	0.7897623423241824	0.012800317430366985
hgb_abi	0.37230224080851315	0.7897623423241824	0.012788784429122544
hgb_abi	0.3725855621407701	0.7897623423241824	0.012725546125666926
hgb_abi	0.372905370323612	0.7897623423241824	0.012716591578013638
hgb_abi	0.372905370323612	0.7971485394603939	0.01271263072141578
hgb_abi	0.37330905899009587	0.7971485394603939	0.01271233515802962
hgb_abi	0.3735642372927133	0.7971485394603939	0.012570993678923191
hgb_abi	0.3738178689100716	0.7971485394603939	0.012554143320849063
hgb_abi	0.37416411340259215	0.7971485394603939	0.012535787894329787
hgb_abi	0.37441226163656255	0.7971485394603939	0.012505951238682207
hgb_abi	0.3749022145937575	0.7971485394603939	0.012500207346006896
hgb_abi	0.37574827567899116	0.7971485394603939	0.012499661364925673
hgb_abi	0.37625142806257544	0.7971485394603939	0.01249685212274455
hgb_abi	0.3768007602528764	0.7971485394603939	0.012489917184143195
hgb_abi	0.377310386089364	0.7971485394603939	0.01248661107847089
hgb_abi	0.3776197282993275	0.7971485394603939	0.01245175910185198
hgb_abi	0.3776625528200812	0.7971485394603939	0.012446732044267994
hgb_abi	0.3779056715055541	0.7971485394603939	0.012433685712623868
hgb_abi	0.3792139767552512	0.7971485394603939	0.012413306204870867
hgb_abi	0.3795046318680504	0.7971485394603939	0.012385931443399835
hgb_abi	0.37981324250876586	0.7971485394603939	0.01237225790180509
hgb_abi	0.38052625154821823	0.7971485394603939	0.012304849971622522
hgb_abi	0.3808273451830887	0.7971485394603939	0.01229974411751962
hgb_abi	0.3808273451830887	0.8038448489603608	0.012274649302793563
hgb_abi	0.3811432496676304	0.8038448489603608	0.012270038881688872
hgb_abi	0.38264733454217936	0.8038448489603608	0.012261678324260998
hgb_abi	0.3829163997931508	0.8038448489603608	0.012248896773847495
hgb_abi	0.3833567449095693	0.8038448489603608	0.012241184920334118
hgb_abi	0.3833567449095693	0.8148894261135553	0.012210171114811659
hgb_abi	0.3839690988463868	0.8148894261135553	0.012161967489697119
hgb_abi	0.3842048591727297	0.8148894261135553	0.012135175672371967
hgb_abi	0.38486345194825206	0.8148894261135553	0.01208879163611117
hgb_abi	0.3852822768613293	0.8148894261135553	0.012079292666807632
hgb_abi	0.38554377951738084	0.8148894261135553	0.012062948882217954
hgb_abi	0.38601891221955437	0.8148894261135553	0.01204047755235828
hgb_abi	0.38625467254589724	0.8148894261135553	0.012002699230025301
hgb_abi	0.3866746033696209	0.8148894261135553	0.012002696844027149
hgb_abi	0.3871019590385841	0.8148894261135553	0.01198850843390543
hgb_abi	0.38738602724328014	0.8148894261135553	0.01198503849626438
hgb_abi	0.38768267389462246	0.8148894261135553	0.011978058773373445
hgb_abi	0.3884633156630772	0.8148894261135553	0.011964092658254497
hgb_abi	0.38865362181832547	0.8148894261135553	0.011929719052828223
hgb_abi	0.3890617408921126	0.8148894261135553	0.011922036312351454
hgb_abi	0.38935663340575866	0.8148894261135553	0.011893595008282415
hgb_abi	0.3900450469356064	0.8148894261135553	0.01189069855823254
hgb_abi	0.3905330813911434	0.8148894261135553	0.011867981964970652
hgb_abi	0.3911289181781098	0.8148894261135553	0.011864739422424974
hgb_abi	0.3920598451481014	0.8148894261135553	0.011838868736727884
hgb_abi	0.3923406181524865	0.8148894261135553	0.011761498371751682
hgb_abi	0.39270075874741994	0.8148894261135553	0.011730976278551656
hgb_abi	0.3938376164062186	0.8148894261135553	0.011724899500743064
hgb_abi	0.3946586652747548	0.8148894261135553	0.011718843136967602
hgb_abi	0.39489442560109767	0.8148894261135553	0.011683750900745998
hgb_abi	0.3952109063096563	0.8148894261135553	0.011666988077324613
hgb_abi	0.39588086273774536	0.8148894261135553	0.01165504864914194
hgb_abi	0.3964153776768529	0.8148894261135553	0.0116069302396647
hgb_abi	0.3966479031272439	0.8148894261135553	0.01160016661555625
hgb_abi	0.39704722455644187	0.8148894261135553	0.01155782816462054
hgb_abi	0.39733485400576624	0.8148894261135553	0.01155732783421784
hgb_abi	0.39790457630226017	0.8148894261135553	0.011554063629996529
hgb_abi	0.39795831115991376	0.8148894261135553	0.011551605891575147
hgb_abi	0.3988844050887042	0.8148894261135553	0.011533232498624486
hgb_abi	0.3993594250642119	0.8148894261135553	0.011530104274763083
hgb_abi	0.3995951853905548	0.8148894261135553	0.0115234277352754
hgb_abi	0.40064156641640786	0.8148894261135553	0.01143275754883408
hgb_abi	0.4009922425497836	0.8148894261135553	0.011419424257669973
hgb_abi	0.4010545947908948	0.8148894261135553	0.011410353312953776
hgb_abi	0.40118904498398855	0.8148894261135553	0.011384014984385436
hgb_abi	0.40150885316683044	0.8148894261135553	0.011359421755372386
hgb_abi	0.40261479602493994	0.8148894261135553	0.01134517147447026
hgb_abi	0.4035114774892705	0.8148894261135553	0.011336011071326773
hgb_abi	0.40399951194480754	0.8148894261135553	0.01132820485420821
hgb_abi	0.40456994459407375	0.8148894261135553	0.011310267401971658
hgb_abi	0.405505638566214	0.8148894261135553	0.01130723618839212
hgb_abi	0.40573938713572205	0.8148894261135553	0.011273405501552874
hgb_abi	0.40602994482010774	0.8148894261135553	0.011238929593384394
hgb_abi	0.4071495903127554	0.8148894261135553	0.011227600564282746
hgb_abi	0.407408431163233	0.8148894261135553	0.011197153967888581
hgb_abi	0.4076961628615906	0.8148894261135553	0.011170381360868962
hgb_abi	0.40861818927621857	0.8148894261135553	0.011138380901505752
hgb_abi	0.4090256293020894	0.8148894261135553	0.011093752411477725
hgb_abi	0.4093028540606708	0.8148894261135553	0.011089016215358884
hgb_abi	0.4093028540606708	0.8212754458939951	0.01108247297248581
hgb_abi	0.4098469305018577	0.8212754458939951	0.011073155808589802
hgb_abi	0.40990928274296895	0.8212754458939951	0.011067866407844516
hgb_abi	0.4101783479939404	0.8212754458939951	0.011060804450411356
hgb_abi	0.410813339382047	0.8212754458939951	0.011011285431588736
hgb_abi	0.4109029144491199	0.8212754458939951	0.011004978458934339
hgb_abi	0.4112677697868445	0.8212754458939951	0.010997068851874209
hgb_abi	0.4118996843413356	0.8212754458939951	0.010962412255211043
hgb_abi	0.4122562584742977	0.8212754458939951	0.01092743860481467
hgb_abi	0.4128218877714078	0.8212754458939951	0.010918599115556036
hgb_abi	0.41302884445761945	0.8212754458939951	0.010868763109843093
hgb_abi	0.41412002828914674	0.8212754458939951	0.010858369681146146
hgb_abi	0.41522678176885663	0.8212754458939951	0.010807452235584348
hgb_abi	0.4159647669251603	0.8212754458939951	0.010775748757087934
hgb_abi	0.41603056751393885	0.8212754458939951	0.010730121928568358
hgb_abi	0.417165521626993	0.8212754458939951	0.010719958638207435
hgb_abi	0.4176068699440761	0.8212754458939951	0.010695648712865786
hgb_abi	0.4178605015614344	0.8212754458939951	0.010672588490279182
hgb_abi	0.41899882096710767	0.8212754458939951	0.010660739050617339
hgb_abi	0.41928645193147807	0.8212754458939951	0.010658263515080695
hgb_abi	0.41949421314225527	0.8212754458939951	0.01065814618581964
hgb_abi	0.4202445305952684	0.8212754458939951	0.010630573663356522
hgb_abi	0.4211513512473065	0.8212754458939951	0.010625147817416065
hgb_abi	0.4213496994983343	0.8212754458939951	0.010617466300564569
hgb_abi	0.42178114944933104	0.8212754458939951	0.010597680663083423
hgb_abi	0.42288790292904094	0.8212754458939951	0.010578450733051218
hgb_abi	0.42319856903819236	0.8212754458939951	0.010566427582364972
hgb_abi	0.4234600716942439	0.8212754458939951	0.01055838424237499
hgb_abi	0.42455400879808236	0.8212754458939951	0.010551232792409646
hgb_abi	0.42498136446704554	0.8212754458939951	0.010529543094585534
hgb_abi	0.4254678206927399	0.8212754458939951	0.010490028019978464
hgb_abi	0.4257431641533346	0.8212754458939951	0.010455591922751282
hgb_abi	0.4260345785775607	0.8212754458939951	0.010453373761971377
hgb_abi	0.42655419115917714	0.8212754458939951	0.010440564405620814
hgb_abi	0.4268465026467839	0.8212754458939951	0.010433114544709101
hgb_abi	0.4270449955559596	0.8212754458939951	0.01042505950706252
hgb_abi	0.4272442600875658	0.8212754458939951	0.01041811464262618
hgb_abi	0.42785630306781497	0.8212754458939951	0.010417263192958527
hgb_abi	0.42826844809704323	0.8212754458939951	0.01037383997569876
hgb_abi	0.42855617979540084	0.8212754458939951	0.010351064404536037
hgb_abi	0.42900448656364654	0.8212754458939951	0.01033712379737207
hgb_abi	0.4300952826294517	0.8212754458939951	0.010323756913116332
hgb_abi	0.43043135085546563	0.8212754458939951	0.010319880615878251
hgb_abi	0.43069285351151715	0.8212754458939951	0.01029823704972959
hgb_abi	0.4310620158401413	0.8212754458939951	0.010294079300794443
hgb_abi	0.4311033019599517	0.8212754458939951	0.010276937562784512
hgb_abi	0.43140243407114515	0.8212754458939951	0.010251082863511684
hgb_abi	0.4324924830088472	0.8212754458939951	0.010239844829688996
hgb_abi	0.43281995385704086	0.8212754458939951	0.010218172656127506
hgb_abi	0.4331661983495614	0.8212754458939951	0.010210970822668934
hgb_abi	0.4334824909186598	0.8212754458939951	0.01020461883315034
hgb_abi	0.43432002000059133	0.8212754458939951	0.010202875086374633
hgb_abi	0.43506616258231157	0.8212754458939951	0.010202675934679495
hgb_abi	0.4352731192685232	0.8212754458939951	0.010202496683128507
hgb_abi	0.4356134888876671	0.8212754458939951	0.010199637890881042
hgb_abi	0.43649338501518364	0.8212754458939951	0.01018478375495376
hgb_abi	0.4374517855253313	0.8212754458939951	0.01017589391228276
hgb_abi	0.43829370211450763	0.8212754458939951	0.01016515416630581
hgb_abi	0.4386135102973495	0.8212754458939951	0.010147490728922324
hgb_abi	0.4388566289828224	0.8212754458939951	0.01013041130597016
hgb_abi	0.43925300646429777	0.8212754458939951	0.010129235212076829
hgb_abi	0.43953707466899383	0.8212754458939951	0.010124719571817865
hgb_abi	0.44027262798783984	0.8212754458939951	0.010099237367628529
hgb_abi	0.44055169917251086	0.8212754458939951	0.010083764680717115
hgb_abi	0.44168665328556506	0.8212754458939951	0.01007325822687128
hgb_abi	0.4426853320889492	0.8212754458939951	0.010069186990586865
hgb_abi	0.4431996371668217	0.8212754458939951	0.01003949139390879
hgb_abi	0.4432330674239834	0.8212754458939951	0.010030495322763719
hgb_abi	0.44381229219106144	0.8212754458939951	0.010029984760041619
hgb_abi	0.44483671305632083	0.8212754458939951	0.01001590503720287
hgb_abi	0.4453378353654811	0.8212754458939951	0.009999305869423275
hgb_abi	0.4453378353654811	0.8445885540227583	0.009983904853316095
hgb_abi	0.44578944996907494	0.8445885540227583	0.009977831050657832
hgb_abi	0.4468107472541112	0.8445885540227583	0.009977240751904934
hgb_abi	0.44684079987088554	0.8445885540227583	0.009949829906065556
hgb_abi	0.44732883432642256	0.8445885540227583	0.009949398045171679
hgb_abi	0.447387214967163	0.8445885540227583	0.009931366682426125
hgb_abi	0.4491198764446841	0.8445885540227583	0.009900004588511207
hgb_abi	0.4493546853334891	0.8445885540227583	0.009893957494557648
hgb_abi	0.44976655664705195	0.8445885540227583	0.009889037011982836
hgb_abi	0.45114850090141556	0.8445885540227583	0.0098755816623474
hgb_abi	0.45141335057347126	0.8445885540227583	0.009852159403871295
hgb_abi	0.45269853907630353	0.8445885540227583	0.009851592108992578
hgb_abi	0.4530404060705759	0.8445885540227583	0.009833073414003794
hgb_abi	0.4532062761942928	0.8445885540227583	0.009825229403341063
hgb_abi	0.4542641410553935	0.8445885540227583	0.00981387045523165
hgb_abi	0.4547644540455821	0.8445885540227583	0.009811255932502863
hgb_abi	0.45577912323865244	0.8445885540227583	0.009805801837583063
hgb_abi	0.456616652320584	0.8445885540227583	0.009800742597709668
hgb_abi	0.45731751772476165	0.8445885540227583	0.00978863863201843
hgb_abi	0.45736921869805114	0.8445885540227583	0.009783464868542407
hgb_abi	0.45835776228659925	0.8445885540227583	0.009773550789808598
hgb_abi	0.45871800679493613	0.8445885540227583	0.009768810869501736
hgb_abi	0.4590140596258951	0.8445885540227583	0.009758495456807134
hgb_abi	0.45927346700679056	0.8445885540227583	0.009756557066038724
hgb_abi	0.45959658979720885	0.8445885540227583	0.009756300230621483
hgb_abi	0.460451386142017	0.8445885540227583	0.00972568746245759
hgb_abi	0.460451386142017	0.853398967744909	0.009718400349309987
hgb_abi	0.4612974472272507	0.853398967744909	0.009707410087579313
hgb_abi	0.4625680768826722	0.853398967744909	0.009704009757219169
hgb_abi	0.4628162251166426	0.853398967744909	0.009703101046241168
hgb_abi	0.46330425957217963	0.853398967744909	0.009693441209305598
hgb_abi	0.4636057520919688	0.853398967744909	0.009680414863722333
hgb_abi	0.46446435467097896	0.853398967744909	0.009678901405761858
hgb_abi	0.46575852831956277	0.853398967744909	0.009655686770227108
hgb_abi	0.4660541574007666	0.853398967744909	0.00965257397425136
hgb_abi	0.4662422685367885	0.853398967744909	0.00964632581909119
hgb_abi	0.46653789761799236	0.853398967744909	0.009639792690771965
hgb_abi	0.4671009851195443	0.853398967744909	0.009638258418670923
hgb_abi	0.46735745088039377	0.853398967744909	0.009622670283026317
hgb_abi	0.4676223005524495	0.853398967744909	0.009622620139667325
hgb_abi	0.4680599324151842	0.853398967744909	0.009600349908400068
hgb_abi	0.4683505875279834	0.853398967744909	0.009565089730176895
hgb_abi	0.46879644928083464	0.853398967744909	0.009556903239778211
hgb_abi	0.4694751881291884	0.853398967744909	0.009544194888255182
hgb_abi	0.47020175305315876	0.853398967744909	0.009541350643930533
hgb_abi	0.47133670716621295	0.853398967744909	0.009538368271377716
hgb_abi	0.47133670716621295	0.8751724580424359	0.009526389547654572
hgb_abi	0.4716770767853568	0.8751724580424359	0.009498380956870736
hgb_abi	0.47190165451586197	0.8751724580424359	0.00949645618800477
hgb_abi	0.47210091904746815	0.8751724580424359	0.009492211529131366
hgb_abi	0.4730099310698861	0.8751724580424359	0.009483238592544487
hgb_abi	0.4732714337259376	0.8751724580424359	0.009481865880583546
hgb_abi	0.4744082913847363	0.8751724580424359	0.00947981723657035
hgb_abi	0.47470434421569524	0.8751724580424359	0.00946237569930881
hgb_abi	0.47604718376666705	0.8751724580424359	0.009444977652501395
hgb_abi	0.4762419333799685	0.8751724580424359	0.009422453652271859
hgb_abi	0.4765332442464645	0.8751724580424359	0.009420079940484119
hgb_abi	0.47728356169947767	0.8751724580424359	0.00937769253248158
hgb_abi	0.47759217234019313	0.8751724580424359	0.009377412109185622
hgb_abi	0.47841818844633555	0.8751724580424359	0.00933886502060432
hgb_abi	0.47878735077495965	0.8751724580424359	0.009327030218331181
hgb_abi	0.48013230124700684	0.8751724580424359	0.009314653885697223
hgb_abi	0.48122623835084527	0.8751724580424359	0.009308486514610272
hgb_abi	0.4822135395208944	0.8751724580424359	0.009302816702988317
hgb_abi	0.4824822196502718	0.8751724580424359	0.009302033186645818
hgb_abi	0.4831602048071782	0.8751724580424359	0.009255808267681138
hgb_abi	0.48425025374488023	0.8751724580424359	0.009230617644056487
hgb_abi	0.48523879733342834	0.8751724580424359	0.009228640497044045
hgb_abi	0.48528814969564443	0.8751724580424359	0.00922784620509385
hgb_abi	0.48554124407047067	0.8751724580424359	0.009201242092983649
hgb_abi	0.4867919235509003	0.8751724580424359	0.009195996096305312
hgb_abi	0.48715597835407104	0.8751724580424359	0.009190204511353738
hgb_abi	0.4875157894801453	0.8751724580424359	0.009172803608951783
hgb_abi	0.48802436915400166	0.8751724580424359	0.00915001873254929
hgb_abi	0.48840783321212067	0.8751724580424359	0.009149326842305893
hgb_abi	0.4886693358681722	0.8751724580424359	0.009138073806102093
hgb_abi	0.4891897966593533	0.8751724580424359	0.009124274964451062
hgb_abi	0.4893321655726859	0.8751724580424359	0.009121857106014866
hgb_abi	0.48999197322365484	0.8751724580424359	0.009118903445416113
hgb_abi	0.490175629962651	0.8751724580424359	0.009117061614425883
hgb_abi	0.4906945026173748	0.8751724580424359	0.009102589688038001
hgb_abi	0.4909376213028477	0.8751724580424359	0.009090129713381035
hgb_abi	0.4920725754159019	0.8751724580424359	0.009050329900674645
hgb_abi	0.4933470690382782	0.8751724580424359	0.009042907523614604
hgb_abi	0.4936721230450848	0.8751724580424359	0.00903410064069129
hgb_abi	0.49459414945971275	0.8751724580424359	0.009028541514146714
hgb_abi	0.4948299097860556	0.8751724580424359	0.009018782371329342
hgb_abi	0.49582074194994874	0.8751724580424359	0.00900109585638436
hgb_abi	0.49640540928512283	0.8751724580424359	0.008984562804234831
hgb_abi	0.49714339444142647	0.8751724580424359	0.008975770662793679
hgb_abi	0.4982476789332479	0.8751724580424359	0.008962596518545826
hgb_abi	0.49877095301072555	0.8751724580424359	0.008935055447269845
hgb_abi	0.49976963181410977	0.8751724580424359	0.008927985370709381
hgb_abi	0.5004476169710161	0.8751724580424359	0.00891118066021278
hgb_abi	0.5007382720838153	0.8751724580424359	0.00890813840750731
hgb_abi	0.5017774034639939	0.8751724580424359	0.00890612469205145
hgb_abi	0.502180671826276	0.8751724580424359	0.008896682981726644
hgb_abi	0.503284116775931	0.8751724580424359	0.00888476780352414
hgb_abi	0.5045136432348892	0.8751724580424359	0.008879097283292546
hgb_abi	0.504688662912772	0.8751724580424359	0.008863531926576263
hgb_abi	0.5050414118147701	0.8751724580424359	0.008859339515671163
hgb_abi	0.5061421072262345	0.8751724580424359	0.008839060898942463
hgb_abi	0.5064298389245921	0.8751724580424359	0.008777338381866671
hgb_abi	0.5067391811345556	0.8751724580424359	0.008774260779853417
hgb_abi	0.5067758586382324	0.8751724580424359	0.00875184499386345
hgb_abi	0.5071098209696256	0.8751724580424359	0.008749323229206364
hgb_abi	0.5075669071951963	0.8751724580424359	0.008745405015625266
hgb_abi	0.5079908068243042	0.8751724580424359	0.008741686622010705
hgb_abi	0.5093727510786679	0.8751724580424359	0.008739317729128492
hgb_abi	0.5093727510786679	0.8811963355735042	0.008725852832607264
hgb_abi	0.5096341608065138	0.8811963355735042	0.0087140944507663
hgb_abi	0.5099299228416965	0.8811963355735042	0.008711568120523318
hgb_abi	0.5102139910463925	0.8811963355735042	0.008671113272798084
hgb_abi	0.5103717203732103	0.8811963355735042	0.008668302387211791
hgb_abi	0.5107216701148589	0.8811963355735042	0.008663956429297836
hgb_abi	0.5110251891125299	0.8811963355735042	0.008651201210970919
hgb_abi	0.511357032942785	0.8811963355735042	0.00864755918349309
hgb_abi	0.5116184426706311	0.8811963355735042	0.008635965175585653
hgb_abi	0.512799266310506	0.8811963355735042	0.008634352332253683
hgb_abi	0.51370437897613	0.8811963355735042	0.008632877357738223
hgb_abi	0.5137965381935803	0.8811963355735042	0.008623825229361393
hgb_abi	0.5140921672747841	0.8811963355735042	0.008568015318830835
hgb_abi	0.515183018430293	0.8811963355735042	0.00854608263778249
hgb_abi	0.5156144683812898	0.8811963355735042	0.00854425803065236
hgb_abi	0.5157560325147087	0.8811963355735042	0.008528344597435693
hgb_abi	0.5167757186082104	0.8811963355735042	0.008524351540882533
hgb_abi	0.5175478859847109	0.8811963355735042	0.008513417998756946
hgb_abi	0.5178954793526627	0.8811963355735042	0.008512212020558458
hgb_abi	0.5188543787582214	0.8811963355735042	0.008511355807217914
hgb_abi	0.5194019699834259	0.8811963355735042	0.008500316256044093
hgb_abi	0.5196090374012443	0.8811963355735042	0.008486265406446964
hgb_abi	0.5196090374012443	0.9054879783849193	0.00848457482042185
hgb_abi	0.5202047819729824	0.9054879783849193	0.00847699522885429
hgb_abi	0.5214401767009902	0.9054879783849193	0.008476605289057896
hgb_abi	0.5225574431760064	0.9054879783849193	0.008469554084670044
hgb_abi	0.5227559360851821	0.9054879783849193	0.00846196729632219
hgb_abi	0.5229462422404303	0.9054879783849193	0.008451457942934486
hgb_abi	0.523211091912486	0.9054879783849193	0.008411301659050166
hgb_abi	0.5245241776591999	0.9054879783849193	0.008406132390203705
hgb_abi	0.5250323076318769	0.9054879783849193	0.008393506520032916
hgb_abi	0.5250700570146993	0.9054879783849193	0.00838710698077437
hgb_abi	0.5264670210933303	0.9054879783849193	0.008385269784982594
hgb_abi	0.5269792793761363	0.9054879783849193	0.008384840735914693
hgb_abi	0.527170503724416	0.9054879783849193	0.00838359771075219
hgb_abi	0.5274903119072578	0.9054879783849193	0.008370238307186128
hgb_abi	0.5277518145633093	0.9054879783849193	0.008358466232746336
hgb_abi	0.5280716227461513	0.9054879783849193	0.008341639913763896
hgb_abi	0.528371662316763	0.9054879783849193	0.008336068177823818
hgb_abi	0.5288719753069516	0.9054879783849193	0.008327721602504817
hgb_abi	0.5290704682161272	0.9054879783849193	0.008310358155869512
hgb_abi	0.529394537769057	0.9054879783849193	0.00830243656536364
hgb_abi	0.5296587334222985	0.9054879783849193	0.008271036931088596
hgb_abi	0.5302063246475032	0.9054879783849193	0.008268478797535112
hgb_abi	0.53049521804322	0.9054879783849193	0.008248876384186542
hgb_abi	0.5314825192132692	0.9054879783849193	0.008233560778131853
hgb_abi	0.5317419265941646	0.9054879783849193	0.008230359636469805
hgb_abi	0.5320454455918356	0.9054879783849193	0.00821368557936778
hgb_abi	0.5322930081566861	0.9054879783849193	0.008206012263199764
hgb_abi	0.5324922262213071	0.9054879783849193	0.008204198198485354
hgb_abi	0.5328128072341243	0.9054879783849193	0.00818116196473182
hgb_abi	0.5330950972743249	0.9054879783849193	0.008170659131933935
hgb_abi	0.5339570159613287	0.9054879783849193	0.008169604674831733
hgb_abi	0.5342493274489355	0.9054879783849193	0.008168089440222437
hgb_abi	0.5352062086728807	0.9054879783849193	0.008154893053687317
hgb_abi	0.535703220390661	0.9054879783849193	0.008141145288958805
hgb_abi	0.536721697433891	0.9054879783849193	0.008133250032200317
hgb_abi	0.5369989221924724	0.9054879783849193	0.008128057339434126
hgb_abi	0.5372365877692168	0.9054879783849193	0.008119974635609107
hgb_abi	0.5382258715968704	0.9054879783849193	0.008117678979810642
hgb_abi	0.5382258715968704	0.9108609161927707	0.008106988867819903
hgb_abi	0.5385216336320531	0.9108609161927707	0.008098052809092949
hgb_abi	0.5396103703114142	0.9108609161927707	0.00807953047199469
hgb_abi	0.5406266593930354	0.9108609161927707	0.008074388106074743
hgb_abi	0.5419918953803318	0.9108609161927707	0.008062549931924306
hgb_abi	0.5433049811270455	0.9108609161927707	0.008050923409373701
hgb_abi	0.5439066745043206	0.9108609161927707	0.008030498499329148
hgb_abi	0.544468252078075	0.9108609161927707	0.008021169002547056
hgb_abi	0.5447285912017333	0.9108609161927707	0.008013466204215348
hgb_abi	0.5450411518013738	0.9108609161927707	0.008008675005080318
hgb_abi	0.545317383499088	0.9108609161927707	0.008006610252655923
hgb_abi	0.5457177717780357	0.9108609161927707	0.00800064637063836
hgb_abi	0.5470838038143514	0.9108609161927707	0.007978794900324448
hgb_abi	0.5473746604369992	0.9108609161927707	0.007973416286711141
hgb_abi	0.548351343960378	0.9108609161927707	0.00796672714880281
hgb_abi	0.5485583006465896	0.9108609161927707	0.007956674005599424
hgb_abi	0.5496650541262995	0.9108609161927707	0.00795320492752871
hgb_abi	0.5499743963362629	0.9108609161927707	0.007949143058179058
hgb_abi	0.5502657538294117	0.9108609161927707	0.007934064148972624
hgb_abi	0.5511255871149401	0.9108609161927707	0.007932819596152387
hgb_abi	0.5514291061126111	0.9108609161927707	0.007922432875532289
hgb_abi	0.5515815225877252	0.9108609161927707	0.00792051473585296
hgb_abi	0.5519869093562488	0.9108609161927707	0.007918761529409518
hgb_abi	0.5524272544726673	0.9108609161927707	0.007917191909605402
hgb_abi	0.5536986250135506	0.9108609161927707	0.007904808402454316
hgb_abi	0.553959358868457	0.9108609161927707	0.007887986781921064
hgb_abi	0.5552867364674178	0.9108609161927707	0.007887620186513627
hgb_abi	0.555570804672114	0.9108609161927707	0.007879313234850754
hgb_abi	0.5558541920881791	0.9108609161927707	0.007874890988442147
hgb_abi	0.5560555664887324	0.9108609161927707	0.007872885303400537
hgb_abi	0.55722249562896	0.9108609161927707	0.007863708221216585
hgb_abi	0.5575229652712557	0.9108609161927707	0.007858208885904602
hgb_abi	0.5578142761377517	0.9108609161927707	0.007836949919048201
hgb_abi	0.5580790316921878	0.9108609161927707	0.007828421057531223
hgb_abi	0.558829349145201	0.9108609161927707	0.00782356289917313
hgb_abi	0.5604156210195366	0.9108609161927707	0.007815187375374389
hgb_abi	0.5607061787039223	0.9108609161927707	0.007803018767732383
hgb_abi	0.5609419390302651	0.9108609161927707	0.007801829913192606
hgb_abi	0.5623190136810896	0.9108609161927707	0.007797085798166967
hgb_abi	0.5635739839695575	0.9108609161927707	0.007784424714448919
hgb_abi	0.5639100521955714	0.9108609161927707	0.0077783380749572115
hgb_abi	0.5648168728476096	0.9108609161927707	0.007776492558921192
hgb_abi	0.5650762802285052	0.9108609161927707	0.007775406013616066
hgb_abi	0.5662432093687327	0.9108609161927707	0.007773450726212689
hgb_abi	0.5674725455389076	0.9108609161927707	0.00775712951095462
hgb_abi	0.5688377815262039	0.9108609161927707	0.00775632432088433
hgb_abi	0.5691575897090458	0.9108609161927707	0.00774177930633396
hgb_abi	0.5694445716917086	0.9108609161927707	0.00773758646073088
hgb_abi	0.5697132518210859	0.9108609161927707	0.007728562327418009
hgb_abi	0.5697132518210859	0.9396757382661697	0.007727672641347951
hgb_abi	0.5702209657431774	0.9396757382661697	0.007727225674589976
hgb_abi	0.5711387139993589	0.9396757382661697	0.007724052368594983
hgb_abi	0.5726784008170384	0.9396757382661697	0.007722347686102256
hgb_abi	0.5731332389198747	0.9396757382661697	0.007720283799693033
hgb_abi	0.5742187799178619	0.9396757382661697	0.007712560314765324
hgb_abi	0.5746224685843457	0.9396757382661697	0.007696090809383438
hgb_abi	0.5754810711633559	0.9396757382661697	0.007669745334991256
hgb_abi	0.5764394716735035	0.9396757382661697	0.007667857284565456
hgb_abi	0.576896557899074	0.9396757382661697	0.007638214554823214
hgb_abi	0.577197001380258	0.9396757382661697	0.007625769304952777
hgb_abi	0.5773739902447033	0.9396757382661697	0.007614918901927891
hgb_abi	0.5784640391824053	0.9396757382661697	0.0076023316152947825
hgb_abi	0.57879043986257	0.9396757382661697	0.007591229642323435
hgb_abi	0.5790498930636779	0.9396757382661697	0.0075709140845412045
hgb_abi	0.5793151777699758	0.9396757382661697	0.007551336519437852
hgb_abi	0.5795229389807529	0.9396757382661697	0.00754885435494778
hgb_abi	0.58082440307716	0.9396757382661697	0.007538453517532066
hgb_abi	0.5810489808076651	0.9396757382661697	0.0074862183506446515
hgb_abi	0.5820170630538993	0.9396757382661697	0.007484540555588431
hgb_abi	0.5823574326730432	0.9396757382661697	0.007477290275775591
hgb_abi	0.5828145188986138	0.9396757382661697	0.0074741185272998506
hgb_abi	0.5832198159711092	0.9396757382661697	0.0074374588140872396
hgb_abi	0.5841571755478251	0.9396757382661697	0.007436931337239908
hgb_abi	0.5846574885380137	0.9396757382661697	0.0074363915963571265
hgb_abi	0.5856288239156425	0.9396757382661697	0.00742908405023165
hgb_abi	0.5860044350007363	0.9396757382661697	0.007426786098274211
hgb_abi	0.5864921528294978	0.9396757382661697	0.00742190349683198
hgb_abi	0.5877936169259048	0.9396757382661697	0.007420051214105836
hgb_abi	0.5881296851519188	0.9396757382661697	0.00741985238098581
hgb_abi	0.5892635133040857	0.9396757382661697	0.007400058522570454
hgb_abi	0.5897515477596226	0.9396757382661697	0.007392253653979361
hgb_abi	0.5899184535079421	0.9396757382661697	0.007384155838223993
hgb_abi	0.5910864585122387	0.9396757382661697	0.007382966450486094
hgb_abi	0.5915003704885606	0.9396757382661697	0.0073802608823170255
hgb_abi	0.5927579230675736	0.9396757382661697	0.00736868125460216
hgb_abi	0.5930747005123101	0.9396757382661697	0.007365003880524392
hgb_abi	0.5935317867378808	0.9396757382661697	0.007359634869390278
hgb_abi	0.5948031572787641	0.9396757382661697	0.007356742150157365
hgb_abi	0.595909910758474	0.9396757382661697	0.007346123894298166
hgb_abi	0.5967444551673867	0.9396757382661697	0.007341457681233103
hgb_abi	0.5969168714914642	0.9396757382661697	0.007336015999927781
hgb_abi	0.5978429654202546	0.9396757382661697	0.0073262261900064055
hgb_abi	0.5990675288761674	0.9396757382661697	0.0073232698795091125
hgb_abi	0.5990675288761674	0.9611276464633584	0.007316421076826878
hgb_abi	0.599340579939796	0.9611276464633584	0.007315707835453731
hgb_abi	0.600262606354424	0.9611276464633584	0.007314137479167984
hgb_abi	0.6012070076356831	0.9611276464633584	0.007294620334268285
hgb_abi	0.6016309072647911	0.9611276464633584	0.007289454333964326
hgb_abi	0.6026938893674814	0.9611276464633584	0.007285305651353595
hgb_abi	0.6035937777324141	0.9611276464633584	0.007282637490864705
hgb_abi	0.6046980622242354	0.9611276464633584	0.007257132269098762
hgb_abi	0.6048498884890934	0.9611276464633584	0.007253055596798077
hgb_abi	0.6051093416902013	0.9611276464633584	0.007247895197140109
hgb_abi	0.6063019055054479	0.9611276464633584	0.0072454471372377606
hgb_abi	0.606487872418599	0.9611276464633584	0.007238087397915644
hgb_abi	0.6070895657958741	0.9611276464633584	0.00723662809766446
hgb_abi	0.6073809802201002	0.9611276464633584	0.007216766140367714
hgb_abi	0.6077458355578248	0.9611276464633584	0.007195742509981105
hgb_abi	0.6079423107810535	0.9611276464633584	0.007192123412448587
hgb_abi	0.608268206599815	0.9611276464633584	0.007189770368320538
hgb_abi	0.6085270474502926	0.9611276464633584	0.007170678439348068
hgb_abi	0.6096614658167281	0.9611276464633584	0.00716597841031947
hgb_abi	0.6108602315325122	0.9611276464633584	0.0071600197278958765
hgb_abi	0.61126168231532	0.9611276464633584	0.00715823005133792
hgb_abi	0.6123813278079676	0.9611276464633584	0.00715647499267663
hgb_abi	0.6125875381956835	0.9611276464633584	0.007156464922455424
hgb_abi	0.6139006239423973	0.9611276464633584	0.007156337628365845
hgb_abi	0.6147625426294011	0.9611276464633584	0.007155869664859542
hgb_abi	0.615082350812243	0.9611276464633584	0.007155733074965265
hgb_abi	0.6153657382283082	0.9611276464633584	0.007154682618365286
hgb_abi	0.6155813378520921	0.9611276464633584	0.00715043289761381
hgb_abi	0.6164273989373258	0.9611276464633584	0.0071498754159954585
hgb_abi	0.6173732625518165	0.9611276464633584	0.007143734503810913
hgb_abi	0.6176609380385463	0.9611276464633584	0.007127619231912154
hgb_abi	0.6179443254546114	0.9611276464633584	0.007125916315156442
hgb_abi	0.6186068962845714	0.9611276464633584	0.007125204798345735
hgb_abi	0.6196976923503765	0.9611276464633584	0.007121525639685593
hgb_abi	0.6196976923503765	0.9676882330012728	0.0071185641526962835
hgb_abi	0.6200316546817698	0.9676882330012728	0.007113731756893735
hgb_abi	0.6214087293325943	0.9676882330012728	0.007113579310597931
hgb_abi	0.6216443437994003	0.9676882330012728	0.00711184150838945
hgb_abi	0.6223223289563067	0.9676882330012728	0.007107137713471773
hgb_abi	0.6225837386841526	0.9676882330012728	0.007104000634905103
hgb_abi	0.6227361551592667	0.9676882330012728	0.007093629777036106
hgb_abi	0.6237012780564385	0.9676882330012728	0.00708113372900269
hgb_abi	0.6239669430173769	0.9676882330012728	0.0070719145000035614
hgb_abi	0.6248267763029053	0.9676882330012728	0.007062450434449695
hgb_abi	0.6253580005934078	0.9676882330012728	0.007060515184136606
hgb_abi	0.626739799686486	0.9676882330012728	0.007054025245792194
hgb_abi	0.6271802532668176	0.9676882330012728	0.007029520132338922
hgb_abi	0.6283804638593382	0.9676882330012728	0.007022388504167567
hgb_abi	0.6285575182980483	0.9676882330012728	0.007020740350582428
hgb_abi	0.628820669117649	0.9676882330012728	0.00700377994351396
hgb_abi	0.6291338698318842	0.9676882330012728	0.007003717717152463
hgb_abi	0.6297355632091592	0.9676882330012728	0.006994115933826173
hgb_abi	0.6302235976646963	0.9676882330012728	0.006993921938900786
hgb_abi	0.6311837041987383	0.9676882330012728	0.0069882572929476985
hgb_abi	0.6317663725261875	0.9676882330012728	0.006988003269534031
hgb_abi	0.6329417600953533	0.9676882330012728	0.006971399481928056
hgb_abi	0.6332384067466956	0.9676882330012728	0.006966134899609618
hgb_abi	0.6335508339115384	0.9676882330012728	0.006958806397000645
hgb_abi	0.63381490494243	0.9676882330012728	0.0069552569206950115
hgb_abi	0.6347671990670111	0.9676882330012728	0.00694895658394504
hgb_abi	0.635067642548195	0.9676882330012728	0.006945228593959251
hgb_abi	0.6353589549491301	0.9676882330012728	0.006923820975261888
hgb_abi	0.6357682910824485	0.9676882330012728	0.006914754681272092
hgb_abi	0.6363699844597235	0.9676882330012728	0.006908128210956566
hgb_abi	0.6373867561728067	0.9676882330012728	0.006904753295454236
hgb_abi	0.637901221795652	0.9676882330012728	0.006886989382699069
hgb_abi	0.6390766093648178	0.9676882330012728	0.006886094283664931
hgb_abi	0.6401194061315416	0.9676882330012728	0.0068855066655082115
hgb_abi	0.6406986308986197	0.9676882330012728	0.0068789756335383995
hgb_abi	0.6416037435642437	0.9676882330012728	0.006875079028917845
hgb_abi	0.6428391382922514	0.9676882330012728	0.006872548851676606
hgb_abi	0.6433168780140464	0.9676882330012728	0.0068695854793168355
hgb_abi	0.6441428941201888	0.9676882330012728	0.006856917111024471
hgb_abi	0.6443499294910392	0.9676882330012728	0.006854251475194126
hgb_abi	0.6454848836040933	0.9676882330012728	0.006847306550463088
hgb_abi	0.6463268001932697	0.9676882330012728	0.00684088047799823
hgb_abi	0.6465593256436608	0.9676882330012728	0.006838989148333841
hgb_abi	0.646860318351105	0.9676882330012728	0.006836018874035948
hgb_abi	0.6479799638437527	0.9676882330012728	0.006823040068774423
hgb_abi	0.6491041799651659	0.9676882330012728	0.00679870334772319
hgb_abi	0.6493636331662738	0.9676882330012728	0.006797855276251309
hgb_abi	0.6503543102192805	0.9676882330012728	0.006775612585811989
hgb_abi	0.6507397029364762	0.9676882330012728	0.006772603191966411
hgb_abi	0.6510387222726128	0.9676882330012728	0.0067603566730129305
hgb_abi	0.6515575949273367	0.9676882330012728	0.0067510589047417675
hgb_abi	0.652612892634094	0.9676882330012728	0.006729201336829488
hgb_abi	0.653178060587865	0.9676882330012728	0.006728853042213486
hgb_abi	0.6533550494523103	0.9676882330012728	0.006728358461167875
hgb_abi	0.6545843856224851	0.9676882330012728	0.00671343239188752
hgb_abi	0.654834379292694	0.9676882330012728	0.0067133981740397945
hgb_abi	0.6552477376194343	0.9676882330012728	0.006710278118362105
hgb_abi	0.6561697640340624	0.9676882330012728	0.006707913515798781
hgb_abi	0.6565037263654557	0.9676882330012728	0.00670589661128713
hgb_abi	0.6567139825186131	0.9676882330012728	0.006700146974271722
hgb_abi	0.6577262056318237	0.9676882330012728	0.006695963104581026
hgb_abi	0.6582142400873607	0.9676882330012728	0.006695821513270554
hgb_abi	0.6582142400873607	0.9688534734372634	0.006695454293723529
hgb_abi	0.6597425256489153	0.9688534734372634	0.0066826567489617975
hgb_abi	0.660733202701922	0.9688534734372634	0.0066773137608106
hgb_abi	0.6612626500294496	0.9688534734372634	0.00666770383052708
hgb_abi	0.6615297016363885	0.9688534734372634	0.006664352794591556
hgb_abi	0.6617200077916368	0.9688534734372634	0.006650291797373512
hgb_abi	0.6619700014618455	0.9688534734372634	0.006631928605657911
hgb_abi	0.6629144027431046	0.9688534734372634	0.006618530301538469
hgb_abi	0.6638404966718949	0.9688534734372634	0.006616995226514472
hgb_abi	0.6650954669603629	0.9688534734372634	0.00661177903728814
hgb_abi	0.6653921136117051	0.9688534734372634	0.006607066648299353
hgb_abi	0.6658629213767596	0.9688534734372634	0.006600949900384821
hgb_abi	0.6669978754898137	0.9688534734372634	0.0065880409180732475
hgb_abi	0.6680695780615513	0.9688534734372634	0.006579858398142194
hgb_abi	0.6684158225540718	0.9688534734372634	0.00657828560245236
hgb_abi	0.6685908422319545	0.9688534734372634	0.006570827042632012
hgb_abi	0.6699357927040016	0.9688534734372634	0.006570114314969391
hgb_abi	0.671097740064443	0.9688534734372634	0.006544840667366281
hgb_abi	0.6724796843188067	0.9688534734372634	0.0065420741339372755
hgb_abi	0.672669990474055	0.9688534734372634	0.006539357823447728
hgb_abi	0.6736172098735768	0.9688534734372634	0.00652492375800457
hgb_abi	0.6740135873550521	0.9688534734372634	0.006496671659574427
hgb_abi	0.6744806785674321	0.9688534734372634	0.006492310205663829
hgb_abi	0.6753066946735745	0.9688534734372634	0.006486982141598321
hgb_abi	0.6754690989584557	0.9688534734372634	0.0064828428588798725
hgb_abi	0.6764634461233631	0.9688534734372634	0.0064802322032959814
hgb_abi	0.6773811943795446	0.9688534734372634	0.006478902185590463
hgb_abi	0.6775721957815196	0.9688534734372634	0.006472379627051885
hgb_abi	0.6778241492892711	0.9688534734372634	0.006470014286302026
hgb_abi	0.678119778370475	0.9688534734372634	0.006452957501389131
hgb_abi	0.6792240628622964	0.9688534734372634	0.006436205741810277
hgb_abi	0.6800586072712091	0.9688534734372634	0.0064302664590916055
hgb_abi	0.6808961363531407	0.9688534734372634	0.006428309853253932
hgb_abi	0.6817824063799176	0.9688534734372634	0.006426830043912833
hgb_abi	0.6830178011079254	0.9688534734372634	0.006419699139110294
hgb_abi	0.6832199583324299	0.9688534734372634	0.006412845840005334
hgb_abi	0.684435843141272	0.9688534734372634	0.006412524848734846
hgb_abi	0.6846176424597684	0.9688534734372634	0.006404234023619143
hgb_abi	0.6849010298758336	0.9688534734372634	0.006395396772020773
hgb_abi	0.6850646112298203	0.9688534734372634	0.0063908981573319095
hgb_abi	0.6852994201186252	0.9688534734372634	0.006389773341817984
hgb_abi	0.6854623680280058	0.9688534734372634	0.006381229667568225
hgb_abi	0.6864926634969354	0.9688534734372634	0.006374454388959423
hgb_abi	0.6867520708778309	0.9688534734372634	0.00637243053376471
hgb_abi	0.6869196254564788	0.9688534734372634	0.006363699541091842
hgb_abi	0.6871136700583005	0.9688534734372634	0.006358585140601016
hgb_abi	0.6873177745226504	0.9688534734372634	0.006357962112505475
hgb_abi	0.6880005506248329	0.9688534734372634	0.006354050538493431
hgb_abi	0.6882767823225472	0.9688534734372634	0.006352321532710932
hgb_abi	0.6885893429221877	0.9688534734372634	0.006351679287224054
hgb_abi	0.6889464780407344	0.9688534734372634	0.006348524048490618
hgb_abi	0.6900063002732653	0.9688534734372634	0.0063416379884631505
hgb_abi	0.6902749804026426	0.9688534734372634	0.006338183155997578
hgb_abi	0.6911729820288437	0.9688534734372634	0.006336961012743346
hgb_abi	0.6915035603656187	0.9688534734372634	0.006335163474227791
hgb_abi	0.6918129025755821	0.9688534734372634	0.006331260184307864
hgb_abi	0.6923499569529099	0.9688534734372634	0.006329830581267909
hgb_abi	0.6935997421708625	0.9688534734372634	0.006326232815586685
hgb_abi	0.6942080390199543	0.9688534734372634	0.006320355277876895
hgb_abi	0.6943745539481063	0.9688534734372634	0.006300694231929524
hgb_abi	0.6948682703599426	0.9688534734372634	0.006291216575420252
hgb_abi	0.6957890111535695	0.9688534734372634	0.006286337898454655
hgb_abi	0.6960803235545047	0.9688534734372634	0.006281334592668807
hgb_abi	0.6963680552528623	0.9688534734372634	0.0062671782359988186
hgb_abi	0.697205584334794	0.9688534734372634	0.006259137921124036
hgb_abi	0.6983911876684233	0.9688534734372634	0.0062531781728565475
hgb_abi	0.6996070724772656	0.9688534734372634	0.006236065943613726
hgb_abi	0.7001917398124397	0.9688534734372634	0.006235323559723544
hgb_abi	0.7011824168654464	0.9688534734372634	0.006233785833009588
hgb_abi	0.7022867013572678	0.9688534734372634	0.0062323134853532886
hgb_abi	0.7025790128448746	0.9688534734372634	0.006231722302696661
hgb_abi	0.7039450448811903	0.9688534734372634	0.006225656228220285
hgb_abi	0.705311076917506	0.9688534734372634	0.006214839191105995
hgb_abi	0.7055759265895617	0.9688534734372634	0.006193299902320782
hgb_abi	0.7065687704202538	0.9688534734372634	0.006191030978839811
hgb_abi	0.7069178120420622	0.9688534734372634	0.006177143243526271
hgb_abi	0.7082978861731716	0.9688534734372634	0.006174369042655419
hgb_abi	0.7087722009813724	0.9688534734372634	0.006173344486394885
hgb_abi	0.7097595021514215	0.9688534734372634	0.006163558988685368
hgb_abi	0.711010181631851	0.9688534734372634	0.006161747418990061
hgb_abi	0.7118129202637464	0.9688534734372634	0.00613578681988524
hgb_abi	0.7127390141925368	0.9688534734372634	0.006118724455787764
hgb_abi	0.7131623911276358	0.9688534734372634	0.006117408956822158
hgb_abi	0.7140712624659724	0.9688534734372634	0.006116033882735507
hgb_abi	0.7153766842964489	0.9688534734372634	0.006115809876130549
hgb_abi	0.7155914658372889	0.9688534734372634	0.006113982716798093
hgb_abi	0.7166957503291104	0.9688534734372634	0.0061062241424394
hgb_abi	0.7179636195901468	0.9688534734372634	0.006102183363332256
hgb_abi	0.7185653129674218	0.9688534734372634	0.006099351775847926
hgb_abi	0.7185653129674218	0.994846795840281	0.006091618293629176
hgb_abi	0.7185653129674218	1.0	0.006091315501294717
hgb_abi	0.7188619596187641	1.0	0.006067842165517158
hgb_abi	0.7197880535475545	1.0	0.006066261920924344
hgb_abi	0.7200714409636196	1.0	0.0060621769086835
hgb_abi	0.7203385585552925	1.0	0.006036874924870849
hgb_abi	0.7216516443020063	1.0	0.006028502623457195
hgb_abi	0.7227403809813676	1.0	0.0060110454777678
hgb_abi	0.7232248370681899	1.0	0.00600533754914313
hgb_abi	0.723577585970188	1.0	0.00598439408151899
hgb_abi	0.7237984155449348	1.0	0.0059699802316464995
hgb_abi	0.7240415342304077	1.0	0.005963138976543029
hgb_abi	0.7250566128196924	1.0	0.005960928912306906
hgb_abi	0.7257191836496524	1.0	0.005952953898464743
hgb_abi	0.7270620232006242	1.0	0.005944922748824684
hgb_abi	0.7284048627515959	1.0	0.005939248103928617
hgb_abi	0.7287452323707398	1.0	0.005931160223301389
hgb_abi	0.7296713262995301	1.0	0.0059242818868732935
hgb_abi	0.7305512224270467	1.0	0.005922206288438086
hgb_abi	0.7317437862422934	1.0	0.005911782513120358
hgb_abi	0.732581315324225	1.0	0.0059049570511428805
hgb_abi	0.7338526858651083	1.0	0.005889643730167132
hgb_abi	0.7347734266587352	1.0	0.005888828511127333
hgb_abi	0.7359789519206146	1.0	0.005888161642871192
hgb_abi	0.7369922427542954	1.0	0.005881706897362049
hgb_abi	0.737264106584505	1.0	0.005866009339233764
hgb_abi	0.7384394941536709	1.0	0.005860011850580059
hgb_abi	0.739525035151658	1.0	0.005859902244935863
hgb_abi	0.7397117249936109	1.0	0.00585830042768932
hgb_abi	0.739930097607953	1.0	0.0058522972722923495
hgb_abi	0.7401177725700679	1.0	0.005846773234694503
hgb_abi	0.7403677662402767	1.0	0.005845793288824137
hgb_abi	0.7405376794322621	1.0	0.005842198160151808
hgb_abi	0.7407724883210671	1.0	0.005837332869986733
hgb_abi	0.7416691697853978	1.0	0.005827221636961216
hgb_abi	0.7419610628783418	1.0	0.005824279901306795
hgb_abi	0.7423212034732752	1.0	0.005823532083958252
hgb_abi	0.743340889566777	1.0	0.005802474713021238
hgb_abi	0.7438630947338256	1.0	0.005796243951177701
hgb_abi	0.7440652519583302	1.0	0.005765407153642573
hgb_abi	0.744301012284673	1.0	0.005750517726423277
hgb_abi	0.7447304478543268	1.0	0.005738978364107732
hgb_abi	0.745133445487044	1.0	0.0057380972243339335
hgb_abi	0.7461502172001272	1.0	0.005737705855010676
hgb_abi	0.7469171313303241	1.0	0.005737460734981208
hgb_abi	0.7473112233584016	1.0	0.005735940657169891
hgb_abi	0.7475229315634229	1.0	0.00573514842996004
hgb_abi	0.7483819810880207	1.0	0.005718200962761302
hgb_abi	0.7488566119653866	1.0	0.005717482493489315
hgb_abi	0.749220311502701	1.0	0.005708437871667911
hgb_abi	0.750250070930334	1.0	0.005691997992937211
hgb_abi	0.751401568467304	1.0	0.005688619581154851
hgb_abi	0.7523925976948397	1.0	0.005686597366024994
hgb_abi	0.7535740767636067	1.0	0.005681987721967348
hgb_abi	0.7538389264356624	1.0	0.005668934721712756
hgb_abi	0.7548692219045919	1.0	0.005658638666119106
hgb_abi	0.7559155690231313	1.0	0.005656461919767332
hgb_abi	0.7562721431560935	1.0	0.00564991023865278
hgb_abi	0.7566602732125841	1.0	0.005626427227565239
hgb_abi	0.7574324405890847	1.0	0.005619022597414862
hgb_abi	0.7577229982734703	1.0	0.005618927200845969
hgb_abi	0.7588434377872963	1.0	0.005617582992270428
hgb_abi	0.7598711990215314	1.0	0.005617360781982073
hgb_abi	0.7600829974684619	1.0	0.005616930924596149
hgb_abi	0.7603178063572668	1.0	0.005614444088359716
hgb_abi	0.7605088077592418	1.0	0.005603868763052336
hgb_abi	0.7616663216387475	1.0	0.005602815603073594
hgb_abi	0.7620559030182864	1.0	0.005593658891865973
hgb_abi	0.763175548510934	1.0	0.005589133020130361
hgb_abi	0.7641952346044358	1.0	0.005587179809366932
hgb_abi	0.7645110012376123	1.0	0.005586079965033018
hgb_abi	0.7658536997349074	1.0	0.005584970263180911
hgb_abi	0.7669448835664345	1.0	0.00558324408891969
hgb_abi	0.7672362410595833	1.0	0.005576184107865946
hgb_abi	0.7682162668511757	1.0	0.005571585008115266
hgb_abi	0.7686639529958975	1.0	0.005569517718278024
hgb_abi	0.7694142704489106	1.0	0.005545309237741052
hgb_abi	0.7706095175239149	1.0	0.005541785219538815
hgb_abi	0.7715383440434908	1.0	0.005533611976875461
hgb_abi	0.7718460488441616	1.0	0.005532985560565882
hgb_abi	0.7726924106945904	1.0	0.005532068580040078
hgb_abi	0.7728559920485771	1.0	0.005530274941771876
hgb_abi	0.7737519969047353	1.0	0.005523047757538356
hgb_abi	0.7740161925579769	1.0	0.005520010112853912
hgb_abi	0.7751196375076319	1.0	0.005511755805077788
hgb_abi	0.7761299541100797	1.0	0.005502350701378649
hgb_abi	0.7763730727955526	1.0	0.005488371565302751
hgb_abi	0.7774798262752625	1.0	0.005483579433035261
hgb_abi	0.7782274698482757	1.0	0.005477043068655302
hgb_abi	0.7788291632255507	1.0	0.005470289326308191
hgb_abi	0.7798889854580815	1.0	0.005451669434139883
hgb_abi	0.780201546057722	1.0	0.005446595204411786
hgb_abi	0.7814174308665641	1.0	0.00543930057838323
hgb_abi	0.781569257131422	1.0	0.005429963362956368
hgb_abi	0.7817556362859583	1.0	0.005422382291268897
hgb_abi	0.7829236412902549	1.0	0.005420386874662486
hgb_abi	0.783845667704883	1.0	0.005419469716237212
hgb_abi	0.7847534448960205	1.0	0.005418198926670926
hgb_abi	0.7849511502257541	1.0	0.005412868821997318
hgb_abi	0.7860545951754091	1.0	0.0054101024565227345
hgb_abi	0.7862456411278594	1.0	0.005409941387557273
hgb_abi	0.7864080454127407	1.0	0.005387824203323696
hgb_abi	0.7872463058781067	1.0	0.005385872362726775
hgb_abi	0.7887503907526556	1.0	0.005378712450386335
hgb_abi	0.7889368133795418	1.0	0.005375783547914413
hgb_abi	0.7895917551235355	1.0	0.005374347183205539
hgb_abi	0.7906310473507293	1.0	0.00537316846448333
hgb_abi	0.79164230741355	1.0	0.005372453982742395
hgb_abi	0.7923899509865633	1.0	0.005370292513200112
hgb_abi	0.792679097564643	1.0	0.005361357704188942
hgb_abi	0.7931850582611117	1.0	0.005359729876974993
hgb_abi	0.7942789953649503	1.0	0.005358410970713711
hgb_abi	0.7946276256660054	1.0	0.005353495211104498
hgb_abi	0.7957163623453667	1.0	0.005351237522553826
hgb_abi	0.7967331340584499	1.0	0.0053460129444643
hgb_abi	0.7976640610284416	1.0	0.005344110961533428
hgb_abi	0.7978168544706233	1.0	0.005343616774138121
hgb_abi	0.799103034565546	1.0	0.005337320969606475
hgb_abi	0.8000852036366661	1.0	0.005335743334004642
hgb_abi	0.8010112975654564	1.0	0.005326164767455901
hgb_abi	0.802226586725353	1.0	0.005313227969675901
hgb_abi	0.8031526806541434	1.0	0.005304693002602481
hgb_abi	0.8041528308193442	1.0	0.00530374226796657
hgb_abi	0.8043395206612971	1.0	0.005302246974889041
hgb_abi	0.8048137452670029	1.0	0.005301650810347215
hgb_abi	0.8059180297588243	1.0	0.005299218433896453
hgb_abi	0.8067440458649667	1.0	0.005292377373697586
hgb_abi	0.8073075834423836	1.0	0.005288964899498422
hgb_abi	0.808324355155467	1.0	0.005285991106233505
hgb_abi	0.8094581833076337	1.0	0.005282538572166927
hgb_abi	0.8099808054228655	1.0	0.0052811082315123645
hgb_abi	0.8104083453889805	1.0	0.005279750586207556
hgb_abi	0.810615380759831	1.0	0.005250352305369664
hgb_abi	0.8114499251687437	1.0	0.005237071066349861
hgb_abi	0.8123943264500028	1.0	0.0052330835055974766
hgb_abi	0.8134240858776359	1.0	0.005224833751039286
hgb_abi	0.8138987167550018	1.0	0.00521944603534515
hgb_abi	0.8142495274141457	1.0	0.0052006031532158764
hgb_abi	0.8151081299931558	1.0	0.005192404866986013
hgb_abi	0.8153840937979892	1.0	0.005187619984619519
hgb_abi	0.8164741427356912	1.0	0.005183136241802478
hgb_abi	0.8167089516244962	1.0	0.005180226292894971
hgb_abi	0.8170079709606327	1.0	0.005180185505295427
hgb_abi	0.8181759759649293	1.0	0.00516721817445882
hgb_abi	0.8194890617116432	1.0	0.005150675070567359
hgb_abi	0.8198154623918078	1.0	0.005147820436072996
hgb_abi	0.8200926969098454	1.0	0.005144696915511586
hgb_abi	0.8214057826565593	1.0	0.005143887839843298
hgb_abi	0.8225407367696134	1.0	0.005137066647761253
hgb_abi	0.8235314138226201	1.0	0.0051359652107092375
hgb_abi	0.8246356983144414	1.0	0.005129835697341301
hgb_abi	0.8257399828062628	1.0	0.005124486387565103
hgb_abi	0.826646803458301	1.0	0.005114108836979182
hgb_abi	0.8268967971285097	1.0	0.005110927294880589
hgb_abi	0.8280893609437564	1.0	0.005101788599972546
hgb_abi	0.8287443026877502	1.0	0.005100164609174501
hgb_abi	0.829804124920281	1.0	0.0050838021393649685
hgb_abi	0.8301019863482564	1.0	0.005080808538521384
hgb_abi	0.8310883664104947	1.0	0.005073892088429279
hgb_abi	0.8320996264733154	1.0	0.005070813758886189
hgb_abi	0.8332334546254823	1.0	0.005070471223959259
hgb_abi	0.83409250415008	1.0	0.005070062741484715
hgb_abi	0.8353603734111164	1.0	0.005066820887484316
hgb_abi	0.8356595055223097	1.0	0.005066505649422338
hgb_abi	0.8362230430997267	1.0	0.0050510347389282895
hgb_abi	0.8367435038909079	1.0	0.00503523061510302
hgb_abi	0.8377826352710864	1.0	0.005034162709276381
hgb_abi	0.8380729058791759	1.0	0.005026168416159321
hgb_abi	0.8392073242456115	1.0	0.005025783088499336
hgb_abi	0.8393954353816334	1.0	0.005023739394630714
hgb_abi	0.840467137953371	1.0	0.005018974452023545
hgb_abi	0.8414614851182783	1.0	0.005013351388066829
hgb_abi	0.8422118025712915	1.0	0.005012182653860277
hgb_abi	0.8431084840356221	1.0	0.004999904532654559
hgb_abi	0.8433692178905285	1.0	0.004997656619120312
hgb_abi	0.8441337565479401	1.0	0.004990288106088891
hgb_abi	0.8451218722126798	1.0	0.004988012755006042
hgb_abi	0.8462972597818456	1.0	0.004984994870986616
hgb_abi	0.8474641889220732	1.0	0.004973908489357642
hgb_abi	0.8478544991751784	1.0	0.0049626430548572464
hgb_abi	0.8481133400256561	1.0	0.004958820146946666
hgb_abi	0.8490356942102935	1.0	0.004958546519777922
hgb_abi	0.8503783927075885	1.0	0.004954143624216758
hgb_abi	0.8513690697605951	1.0	0.004949465582677428
hgb_abi	0.8516669311885706	1.0	0.004937737541546724
hgb_abi	0.8521109453527278	1.0	0.004932081668411913
hgb_abi	0.8525444912701915	1.0	0.004928426049738055
hgb_abi	0.853599788976949	1.0	0.004921239430215694
hgb_abi	0.8549052108074253	1.0	0.0049184810794515145
hgb_abi	0.8559219825205087	1.0	0.004910300130804038
hgb_abi	0.8566722999735218	1.0	0.004900057694485802
hgb_abi	0.8568752763654799	1.0	0.004899895427077766
hgb_abi	0.85711437724186	1.0	0.004892305152131897
hgb_abi	0.8579762959288638	1.0	0.004891997980703997
hgb_abi	0.8584321858046015	1.0	0.004866781153901516
hgb_abi	0.8593844799291824	1.0	0.004862944576099501
hgb_abi	0.8598187335619785	1.0	0.004855866650381514
hgb_abi	0.8613403387624404	1.0	0.004841853533761831
hgb_abi	0.8623331825931325	1.0	0.004837962548161946
hgb_abi	0.8626067374113806	1.0	0.004818545780639086
hgb_abi	0.8641108222859296	1.0	0.004816271241573571
hgb_abi	0.8654122863823366	1.0	0.004802753977747094
hgb_abi	0.8656115509139428	1.0	0.004795550714218816
hgb_abi	0.865926232455654	1.0	0.0047858464254266495
hgb_abi	0.8671187962709007	1.0	0.004773584247341764
hgb_abi	0.8682532146373362	1.0	0.004760426653723766
hgb_abi	0.8690907437192679	1.0	0.004748016171268744
hgb_abi	0.8692647839298261	1.0	0.0047464067750072935
hgb_abi	0.870448003681574	1.0	0.004746326865779554
hgb_abi	0.870614518609726	1.0	0.004744146051837669
hgb_abi	0.8719199404402025	1.0	0.0047350766538801214
hgb_abi	0.8729367121532857	1.0	0.004709284688167428
hgb_abi	0.8731512979497414	1.0	0.004693792282781422
hgb_abi	0.874389128702595	1.0	0.00469188470195404
hgb_abi	0.8754934131944163	1.0	0.004691745112010441
hgb_abi	0.8756703266484177	1.0	0.004678476731250764
hgb_abi	0.8760667041298931	1.0	0.004676113676207438
hgb_abi	0.8774486483842566	1.0	0.004673251610118912
hgb_abi	0.8787913468815517	1.0	0.004667881721046776
hgb_abi	0.879917436312662	1.0	0.004658219235027623
hgb_abi	0.8810314183673997	1.0	0.00463958079805946
hgb_abi	0.8820220954204063	1.0	0.004639407061724957
hgb_abi	0.8829019915479229	1.0	0.004623407655265942
hgb_abi	0.8838280854767132	1.0	0.00461287736608217
hgb_abi	0.884887907709244	1.0	0.004611225788250066
hgb_abi	0.8860044089255475	1.0	0.004598024400146479
hgb_abi	0.8869401028976878	1.0	0.004591096739561174
hgb_abi	0.888321901990766	1.0	0.004580541009389859
hgb_abi	0.889314745821458	1.0	0.0045780152531385
hgb_abi	0.8904516034802566	1.0	0.0045774730743222145
hgb_abi	0.890648657099165	1.0	0.004572526030887183
hgb_abi	0.8908236767770477	1.0	0.0045682791600949796
hgb_abi	0.8910252610063855	1.0	0.0045638076690761135
hgb_abi	0.891862790088317	1.0	0.004559287028442003
hgb_abi	0.8922229306832504	1.0	0.004548367208457625
hgb_abi	0.8929887173647159	1.0	0.004542080055362091
hgb_abi	0.8943018031114297	1.0	0.004532578857507103
hgb_abi	0.8951278192175721	1.0	0.00453032818729871
hgb_abi	0.8959538353237145	1.0	0.004528571155885819
hgb_abi	0.8965385026588887	1.0	0.0045184680191641775
hgb_abi	0.8977678388290635	1.0	0.00451841539269545
hgb_abi	0.8987621859939707	1.0	0.004516422306132489
hgb_abi	0.899509829566984	1.0	0.004514922876158958
hgb_abi	0.9006105249784484	1.0	0.0045134036055149524
hgb_abi	0.9019923240715265	1.0	0.004507907967502284
hgb_abi	0.9028133729400628	1.0	0.0044960034752753114
hgb_abi	0.9039708868195685	1.0	0.004478507899444576
hgb_abi	0.905190345371052	1.0	0.004465178027190665
hgb_abi	0.9066308695205927	1.0	0.00445853898007478
hgb_abi	0.9068078583850381	1.0	0.0044560144197977975
hgb_abi	0.9070981289931276	1.0	0.004439465745209171
hgb_abi	0.9082048824728375	1.0	0.0044287998738697446
hgb_abi	0.9091637818783961	1.0	0.004428682915135355
hgb_abi	0.9102777639331339	1.0	0.004416185075327511
hgb_abi	0.9116429999204302	1.0	0.004411284092420871
hgb_abi	0.9119332705285197	1.0	0.004398617930056693
hgb_abi	0.9123161207819034	1.0	0.004396826651151331
hgb_abi	0.9132709611415791	1.0	0.00439341775703956
hgb_abi	0.913856609081165	1.0	0.004385192007740406
hgb_abi	0.9152549753266066	1.0	0.004376886700406551
hgb_abi	0.9161652138915828	1.0	0.0043731013930074095
hgb_abi	0.9171884384084025	1.0	0.004372765101379063
hgb_abi	0.9187281252260818	1.0	0.004369456994231495
hgb_abi	0.9198477707187295	1.0	0.004335610247308406
hgb_abi	0.921085601471583	1.0	0.004334933700555942
hgb_abi	0.9212950434388794	1.0	0.00431097414174954
hgb_abi	0.9218602113926502	1.0	0.0043054577657245085
hgb_abi	0.9220679726034274	1.0	0.0042967672244589765
hgb_abi	0.9222664655126032	1.0	0.004295654513357532
hgb_abi	0.9224697796125968	1.0	0.0042934126578241345
hgb_abi	0.9236212771495667	1.0	0.004286610580486999
hgb_abi	0.9245211655144994	1.0	0.004276951140411355
hgb_abi	0.9251058328496735	1.0	0.004274712632834699
hgb_abi	0.9264486724006453	1.0	0.004259943465713634
hgb_abi	0.9274395045645383	1.0	0.0042568993156555605
hgb_abi	0.9287449263950147	1.0	0.00424322698444521
hgb_abi	0.9290439457311512	1.0	0.004234708790482709
hgb_abi	0.9301347417969563	1.0	0.004228872671810473
hgb_abi	0.9312259256284836	1.0	0.004219106829898025
hgb_abi	0.9322490199552345	1.0	0.004204626585325436
hgb_abi	0.9324357097971874	1.0	0.004195166325538157
hgb_abi	0.9326589394090926	1.0	0.004193734855533782
hgb_abi	0.9335773806927189	1.0	0.004186952558954041
hgb_abi	0.9344824933583428	1.0	0.0041842003611763275
hgb_abi	0.9357766670069265	1.0	0.004170356458556306
hgb_abi	0.9367676962344622	1.0	0.00415133841631285
hgb_abi	0.9382292202077944	1.0	0.004144330091434475
hgb_abi	0.9385126076238596	1.0	0.0041185530671180685
hgb_abi	0.9393947887203584	1.0	0.004117628854500982
hgb_abi	0.9406241248905333	1.0	0.004115616670091286
hgb_abi	0.9418619556433868	1.0	0.004099864864596395
hgb_abi	0.9429816011360345	1.0	0.004089085867159206
hgb_abi	0.9439086028268817	1.0	0.004082350531295501
hgb_abi	0.9452904019199598	1.0	0.0040666087366098185
hgb_abi	0.9467944867945088	1.0	0.004056142790113278
hgb_abi	0.9477165132091369	1.0	0.004053991376958397
hgb_abi	0.9479541787858812	1.0	0.00404813433103794
hgb_abi	0.9481210845342007	1.0	0.004045527282692426
hgb_abi	0.9490904057916638	1.0	0.004017217253309241
hgb_abi	0.9492888987008395	1.0	0.004014767929546034
hgb_abi	0.9505104025289618	1.0	0.004007793357164336
hgb_abi	0.9510739401063787	1.0	0.003994548677752226
hgb_abi	0.9520050111744401	1.0	0.003993800429175785
hgb_abi	0.9521776158318846	1.0	0.00399087449197697
hgb_abi	0.9530866278543026	1.0	0.003966892200391127
hgb_abi	0.9542381253912726	1.0	0.003964365283956581
hgb_abi	0.9550841864765063	1.0	0.003954373460423529
hgb_abi	0.956144008709037	1.0	0.003952797272522915
hgb_abi	0.957279462071432	1.0	0.003943513526145969
hgb_abi	0.9582991481649338	1.0	0.003934499850262933
hgb_abi	0.9596762228157582	1.0	0.003929856875456231
hgb_abi	0.9601344442710431	1.0	0.0038524507188510077
hgb_abi	0.9609739062848865	1.0	0.0037776422734457265
hgb_abi	0.9612729256210232	1.0	0.003766762270389374
hgb_abi	0.9625236051014527	1.0	0.003765921992434534
hgb_abi	0.9637742845818822	1.0	0.0037270791550509746
hgb_abi	0.9639954196803151	1.0	0.003726430289589298
hgb_abi	0.9652113044891573	1.0	0.003721178299390096
hgb_abi	0.9664271892979994	1.0	0.003716792824135157
hgb_abi	0.9675786868349694	1.0	0.0037138760630501494
hgb_abi	0.9685587126265618	1.0	0.003696454180657133
hgb_abi	0.9697941073545695	1.0	0.0036963776591125122
hgb_abi	0.9703490754217817	1.0	0.0036598157152015424
hgb_abi	0.9720866940448439	1.0	0.0036503041105670347
hgb_abi	0.9733545633058803	1.0	0.003646471311463446
hgb_abi	0.9743879805670295	1.0	0.0036332600697719314
hgb_abi	0.9757306790643245	1.0	0.003626824607377847
hgb_abi	0.976029698400461	1.0	0.0036234068538278643
hgb_abi	0.9762442841969168	1.0	0.003623067133999042
hgb_abi	0.9771493968625407	1.0	0.0036124641029658634
hgb_abi	0.9780292929900573	1.0	0.003611476035139232
hgb_abi	0.9782893281668111	1.0	0.0036056189703997633
hgb_abi	0.9795087867182948	1.0	0.003578941422055599
hgb_abi	0.980525558431378	1.0	0.0035683437535512065
hgb_abi	0.9807375418849472	1.0	0.0035275364015389965
hgb_abi	0.9817088772625762	1.0	0.003487670561795542
hgb_abi	0.9830906763556543	1.0	0.003472811966847538
hgb_abi	0.9840620117332832	1.0	0.0033923451433319433
hgb_abi	0.9848341791097837	1.0	0.003385442689843378
hgb_abi	0.98610867273216	1.0	0.0033779512116777436
hgb_abi	0.9869346888383024	1.0	0.0032939003201326264
hgb_abi	0.9880254849041075	1.0	0.0032909608459338775
hgb_abi	0.9890422566171907	1.0	0.0032676489259342626
hgb_abi	0.990059028330274	1.0	0.0032621350027181605
hgb_abi	0.9914039788023211	1.0	0.0032386210135716804
hgb_abi	0.9924808293457177	1.0	0.003234671403014682
hgb_abi	0.9935984929963734	1.0	0.003221142675376986
hgb_abi	0.9948363237492269	1.0	0.0031720093674144105
hgb_abi	0.9961304973978107	1.0	0.003092349993320231
hgb_abi	0.9971455759870954	1.0	0.0030809642980163298
hgb_abi	0.9976947514540991	1.0	0.0030343696192041574
hgb_abi	0.9988330708597724	1.0	0.003033459884591396
hgb_abi	1.0	1.0	0.0029880345959745207
